# Circulating cardiovascular proteomic associations with genetics and disease

**DOI:** 10.1101/2024.10.18.24315790

**Authors:** Kathryn A. McGurk, Lara Curran, Arunashis Sau, Fu Siong Ng, Brian Halliday, James S. Ware, Declan P. O’Regan

## Abstract

**Background:** The analysis of the circulating proteome can identify translational modifiers and biomarkers of disease expressivity and severity at a given time point. Here we explore the relationships between protein measures implicated in cardiovascular disease and whether they mediate causal relationships between cardiovascular risk factors and disease development.

**Methods:** To understand the relationships between circulating biomarkers and genetic variants, medications, anthropometric traits, lifestyle factors, imaging-derived measures, and diagnoses of cardiovascular disease, we analysed measures of nine plasma proteins with *a priori* roles in genetic and structural cardiovascular disease or treatment pathways (ACE2, ACTA2, ACTN4, BAG3, BNP, CDKN1A, NOTCH1, NT-proBNP, and TNNI3) from the Pharma Proteomics Project of the UK Biobank cohort (over 45,000 participants sampled at recruitment).

**Results:** We identified significant variability in circulating proteins with age, sex, ancestry, alcohol intake, smoking, and medication intake. Phenome-wide association studies highlighted the range of cardiovascular clinical features with relationships to protein levels. Genome-wide genetic association studies identified variants near *GCKR*, *APOE*, and *SERPINA1*, that modified multiple circulating protein levels (BAG3, CDKN1A, and/or NOTCH1). NT-proBNP and BNP levels associated with variants in *BAG3*. ACE2 levels were increased with a diagnosis of hypertension or diabetes and were influenced by variants in genes associated with diabetes (*HNF1A, HNF4A*). Two-sample Mendelian randomisation identified ACE2 as protective for systolic blood pressure and Type-2 diabetes.

**Conclusions:** From a panel of circulating proteins, the results from this observational study provide evidence that ACE2 is causally associated with hypertension and diabetes. This suggests that ACE2 stimulation may provide additional protection from these cardiovascular diseases. This study provides an improved understanding of the circulating pathways depicting cardiovascular disease dynamics.

**Graphical abstract:** 

## Supplementary Tables S1-8 for "Circulating cardiovascular proteomic associations with genetics and disease"

### Sheet: Table S1
The table depicts the phenome-wide association studies results for the protein traits. SE, standard error; OR, odds ratio; p, p-value of association.
trait	beta	SE	OR	p	phenotype	category
NTPROBNP	0.670971	0.0165625	1.95614	0	Cardiac dysrhythmias	Circulatory system
NTPROBNP	1.05829	0.0229583	2.88144	0	Atrial fibrillation and flutter	Circulatory system
BNP	0.843219	0.0217771	2.32384	0	Atrial fibrillation and flutter	Circulatory system
NTPROBNP	1.01642	0.0288407	2.76328	4.47812e-272	Congestive heart failure; nonhypertensive	Circulatory system
ACTA2	0.818631	0.0236759	2.26739	5.69405e-262	Chronic renal failure [CKD]	Genitourinary
ACE2	0.616237	0.0178879	1.85195	4.51022e-260	Type 2 diabetes	Endocrine/metabolic
ACE2	0.600931	0.0175963	1.82382	1.29569e-255	Diabetes mellitus	Endocrine/metabolic
NTPROBNP	0.677625	0.0199977	1.9692	1.10153e-251	Other chronic ischemic heart disease, unspecified	Circulatory system
BNP	0.547202	0.0161705	1.72841	5.18988e-251	Cardiac dysrhythmias	Circulatory system
ACTA2	0.595601	0.0180676	1.81412	2.56755e-238	Renal failure	Genitourinary
NTPROBNP	0.480521	0.0148871	1.61692	1.44288e-228	Ischemic Heart Disease	Circulatory system
NTPROBNP	1.07316	0.0339183	2.92461	1.05708e-219	Heart failure NOS	Circulatory system
ACE2	0.315507	0.0104655	1.37095	1.16191e-199	Hypertension	Circulatory system
ACE2	0.315669	0.0104757	1.37118	1.76557e-199	Essential hypertension	Circulatory system
NTPROBNP	0.538583	0.0182558	1.71358	2.71645e-191	Coronary atherosclerosis	Circulatory system
NTPROBNP	0.807686	0.0276782	2.24271	3.35525e-187	Heart valve disorders	Circulatory system
BNP	0.807291	0.0278596	2.24183	1.27979e-184	Congestive heart failure; nonhypertensive	Circulatory system
BNP	0.560288	0.0195931	1.75118	7.48717e-180	Other chronic ischemic heart disease, unspecified	Circulatory system
NTPROBNP	0.786173	0.0274966	2.19498	8.53002e-180	Cardiac conduction disorders	Circulatory system
NTPROBNP	0.666887	0.023369	1.94816	4.04386e-179	Chronic renal failure [CKD]	Genitourinary
NTPROBNP	1.25495	0.0442479	3.50768	5.96963e-177	Cardiac pacemaker in situ	Circulatory system
NTPROBNP	0.690552	0.0244216	1.99482	6.76565e-176	Myocardial infarction	Circulatory system
NTPROBNP	1.18751	0.0420973	3.27892	4.56229e-175	Chronic pulmonary heart disease	Circulatory system
NTPROBNP	1.17612	0.0416987	3.24177	5.04981e-175	Pulmonary heart disease	Circulatory system
NTPROBNP	0.503065	0.017836	1.65378	5.07334e-175	Renal failure	Genitourinary
NTPROBNP	1.19106	0.0425795	3.29055	3.51133e-172	Cardiac pacemaker/device in situ	Circulatory system
NTPROBNP	0.94959	0.0341818	2.58465	7.44421e-170	Rheumatic disease of the heart valves	Circulatory system
BNP	0.406023	0.0147142	1.50084	1.31476e-167	Ischemic Heart Disease	Circulatory system
NTPROBNP	1.15741	0.0419946	3.1817	3.26264e-167	Congestive heart failure (CHF) NOS	Circulatory system
NTPROBNP	1.07323	0.0404177	2.9248	2.34891e-155	Nonrheumatic mitral valve disorders	Circulatory system
BNP	0.860654	0.0327709	2.36471	5.11413e-152	Heart failure NOS	Circulatory system
NTPROBNP	0.892321	0.0344747	2.44079	1.02558e-147	Cardiomegaly	Circulatory system
BNP	0.456183	0.0180177	1.57804	1.99594e-141	Coronary atherosclerosis	Circulatory system
ACTA2	0.571545	0.0227276	1.771	1.49894e-139	Acute renal failure	Genitourinary
NTPROBNP	1.24285	0.0506375	3.46548	5.00203e-133	Primary pulmonary hypertension	Circulatory system
ACTA2	0.713482	0.0294852	2.04109	2.33806e-129	Chronic Kidney Disease, Stage III	Genitourinary
NTPROBNP	0.491591	0.0206656	1.63492	4.45362e-125	Angina pectoris	Circulatory system
BNP	0.644369	0.0271092	1.90478	6.93441e-125	Heart valve disorders	Circulatory system
BNP	0.961908	0.040563	2.61668	2.59023e-124	Pulmonary heart disease	Circulatory system
NTPROBNP	0.931017	0.0393491	2.53709	9.21389e-124	Other forms of chronic heart disease	Circulatory system
BNP	0.633089	0.0267705	1.88342	1.21474e-123	Cardiac conduction disorders	Circulatory system
BNP	0.964829	0.0408401	2.62434	2.15614e-123	Chronic pulmonary heart disease	Circulatory system
BNP	0.563947	0.0239207	1.7576	6.84227e-123	Myocardial infarction	Circulatory system
ACTA2	1.20017	0.0509907	3.32067	1.70658e-122	Hypertensive heart and/or renal disease	Circulatory system
BNP	0.988728	0.0420326	2.68781	2.38067e-122	Cardiac pacemaker in situ	Circulatory system
ACTA2	1.31525	0.0560556	3.72567	9.6893e-122	Hypertensive chronic kidney disease	Circulatory system
NTPROBNP	0.53606	0.0228659	1.70926	1.53473e-121	Acute renal failure	Genitourinary
NTPROBNP	1.29996	0.0555657	3.66914	4.80958e-121	Hypertensive heart and/or renal disease	Circulatory system
ACE2	0.303827	0.0132307	1.35503	1.07228e-116	Hyperlipidemia	Endocrine/metabolic
ACE2	0.303373	0.0132137	1.35442	1.20072e-116	Disorders of lipoid metabolism	Endocrine/metabolic
BNP	0.927504	0.0405515	2.52819	8.77486e-116	Cardiac pacemaker/device in situ	Circulatory system
BAG3	0.520368	0.022812	1.68265	3.55175e-115	Chronic renal failure [CKD]	Genitourinary
BNP	0.757416	0.0333196	2.13276	2.17059e-114	Rheumatic disease of the heart valves	Circulatory system
ACE2	0.42966	0.0189859	1.53674	2.1695e-113	Overweight, obesity and other hyperalimentation	Endocrine/metabolic
ACE2	0.429298	0.0190191	1.53618	8.18623e-113	Obesity	Endocrine/metabolic
ACE2	0.304795	0.0136354	1.35635	1.12309e-110	Hypercholesterolemia	Endocrine/metabolic
NTPROBNP	1.23314	0.0551839	3.43198	1.32146e-110	Heart valve replaced	Circulatory system
BNP	0.89988	0.0403109	2.45931	2.18483e-110	Congestive heart failure (CHF) NOS	Circulatory system
BNP	0.751315	0.0337861	2.11979	1.49455e-109	Cardiomegaly	Circulatory system
NTPROBNP	1.33272	0.0603447	3.79134	4.39426e-108	Hypertensive chronic kidney disease	Circulatory system
NTPROBNP	1.21596	0.0559278	3.37353	8.29457e-105	Cardiomyopathy	Circulatory system
BNP	0.845829	0.039203	2.32991	3.04573e-103	Nonrheumatic mitral valve disorders	Circulatory system
NTPROBNP	1.21213	0.0563418	3.36065	1.15329e-102	Primary/intrinsic cardiomyopathies	Circulatory system
NTPROBNP	0.361955	0.0173157	1.43613	4.99455e-97	Circulatory disease NEC	Circulatory system
NTPROBNP	0.360724	0.0172598	1.43437	5.39445e-97	Other disorders of circulatory system	Circulatory system
BNP	1.00674	0.0491879	2.73667	4.21451e-93	Primary pulmonary hypertension	Circulatory system
ACTA2	0.210415	0.0102906	1.23419	6.3506e-93	Hypertension	Circulatory system
BNP	0.782889	0.0384122	2.18778	2.4514e-92	Other forms of chronic heart disease	Circulatory system
NTPROBNP	0.859931	0.0423976	2.363	1.83336e-91	Paroxysmal tachycardia, unspecified	Circulatory system
ACTA2	0.20891	0.0103016	1.23233	1.95557e-91	Essential hypertension	Circulatory system
BAG3	0.354802	0.0175443	1.4259	6.12225e-91	Renal failure	Genitourinary
ACE2	0.65674	0.0328885	1.9285	1.03159e-88	Chronic liver disease and cirrhosis	Digestive
ACTA2	1.58392	0.0793476	4.87403	1.18365e-88	End stage renal disease	Genitourinary
BNP	0.404806	0.0203674	1.49901	6.67226e-88	Angina pectoris	Circulatory system
ACTA2	1.32922	0.0672961	3.77809	7.74553e-87	Chronic Kidney Disease, Stage IV	Genitourinary
NTPROBNP	0.405663	0.0206681	1.5003	9.00413e-86	Disorders of fluid, electrolyte, and acid-base balance	Endocrine/metabolic
ACE2	0.283237	0.014474	1.32742	2.85804e-85	Ischemic Heart Disease	Circulatory system
ACE2	0.367637	0.0189816	1.44432	1.43568e-83	Other chronic ischemic heart disease, unspecified	Circulatory system
NTPROBNP	1.15569	0.0597939	3.17621	3.13142e-83	Fluid overload	Endocrine/metabolic
NTPROBNP	0.578323	0.0299334	1.78305	3.62365e-83	Chronic Kidney Disease, Stage III	Genitourinary
NTPROBNP	0.376292	0.0196514	1.45687	9.98137e-82	Other anemias	Hematopoietic
NTPROBNP	0.195087	0.0102708	1.21542	1.9003e-80	Hypertension	Circulatory system
BNP	0.330886	0.017512	1.3922	1.25854e-79	Renal failure	Genitourinary
ACTA2	1.06597	0.0564577	2.90366	1.63735e-79	Renal failure NOS	Genitourinary
NTPROBNP	0.193917	0.0102874	1.214	2.94463e-79	Essential hypertension	Circulatory system
NTPROBNP	1.42585	0.076575	4.16138	2.20142e-77	Paroxysmal ventricular tachycardia	Circulatory system
BNP	0.984848	0.0533072	2.67741	3.28558e-76	Heart valve replaced	Circulatory system
BNP	0.416618	0.022776	1.51682	9.58275e-75	Chronic renal failure [CKD]	Genitourinary
NTPROBNP	1.08392	0.0597001	2.95625	1.14898e-73	Renal failure NOS	Genitourinary
ACTA2	1.55997	0.0861816	4.75866	3.13355e-73	Renal dialysis	Genitourinary
NTPROBNP	0.451417	0.0249425	1.57054	3.28669e-73	Pleurisy; pleural effusion	Respiratory
BNP	0.988549	0.0547319	2.68733	6.38636e-73	Cardiomyopathy	Circulatory system
BAG3	0.522384	0.0290516	1.68604	2.73231e-72	Chronic Kidney Disease, Stage III	Genitourinary
NTPROBNP	0.837912	0.0466909	2.31153	5.16385e-72	Atrial fibrillation	Circulatory system
BNP	0.990073	0.0551816	2.69143	5.53482e-72	Primary/intrinsic cardiomyopathies	Circulatory system
BAG3	0.337923	0.0188437	1.40203	6.52077e-72	Overweight, obesity and other hyperalimentation	Endocrine/metabolic
BAG3	0.337233	0.0188784	1.40106	2.27497e-71	Obesity	Endocrine/metabolic
NTPROBNP	0.346472	0.0194416	1.41407	4.8454e-71	Pneumonia	Respiratory
NTPROBNP	0.782352	0.0442651	2.18661	6.62144e-70	Bundle branch block	Circulatory system
ACTA2	0.363215	0.0205826	1.43795	1.07788e-69	Disorders of fluid, electrolyte, and acid-base balance	Endocrine/metabolic
NTPROBNP	0.769756	0.0436945	2.15924	1.83223e-69	Atrioventricular [AV] block	Circulatory system
BAG3	0.949416	0.0544035	2.5842	3.36151e-68	Hypertensive chronic kidney disease	Circulatory system
NTPROBNP	0.814985	0.0468594	2.25914	9.46532e-68	Left bundle branch block	Circulatory system
BNP	0.714946	0.0412718	2.04408	3.16326e-67	Paroxysmal tachycardia, unspecified	Circulatory system
ACTA2	1.85727	0.107741	6.40626	1.36902e-66	Kidney replaced by transpant	Genitourinary
NTPROBNP	0.413136	0.0239751	1.51155	1.53076e-66	Hypotension	Circulatory system
NTPROBNP	0.695735	0.0404377	2.00518	2.43067e-66	Peripheral vascular disease, unspecified	Circulatory system
ACTA2	0.902755	0.0525546	2.46639	3.91691e-66	Nephritis; nephrosis; renal sclerosis	Genitourinary
BNP	1.24715	0.0739204	3.48043	7.28011e-64	Paroxysmal ventricular tachycardia	Circulatory system
BNP	0.378201	0.0224727	1.45966	1.48716e-63	Acute renal failure	Genitourinary
NTPROBNP	0.416338	0.0247848	1.5164	2.52049e-63	Electrolyte imbalance	Endocrine/metabolic
ACTA2	0.3282	0.0195448	1.38847	2.7819e-63	Other anemias	Hematopoietic
BNP	0.2865	0.0171539	1.33176	1.27241e-62	Other disorders of circulatory system	Circulatory system
NTPROBNP	0.633227	0.0379369	1.88368	1.50871e-62	Unstable angina (intermediate coronary syndrome)	Circulatory system
BAG3	0.82978	0.0497614	2.29282	1.98554e-62	Hypertensive heart and/or renal disease	Circulatory system
ACE2	0.657069	0.0394349	1.92913	2.46999e-62	Epilepsy, recurrent seizures, convulsions	Neurological
BNP	0.286192	0.0172048	1.33135	3.92317e-62	Circulatory disease NEC	Circulatory system
ACTA2	1.18143	0.07153	3.25903	2.78769e-61	Glomerulonephritis	Genitourinary
NTPROBNP	1.36509	0.0828966	3.91609	6.289e-61	End stage renal disease	Genitourinary
NOTCH1	0.369859	0.0226319	1.44753	4.92677e-60	Chronic renal failure [CKD]	Genitourinary
ACTA2	0.253495	0.0155524	1.28852	9.95735e-60	Cardiac dysrhythmias	Circulatory system
ACE2	0.322928	0.0198397	1.38117	1.44031e-59	Angina pectoris	Circulatory system
NTPROBNP	0.52992	0.0327024	1.6988	4.70198e-59	Peripheral vascular disease	Circulatory system
ACTA2	0.324655	0.0201449	1.38355	1.96853e-58	Atrial fibrillation and flutter	Circulatory system
NTPROBNP	0.824539	0.0512462	2.28083	3.0091e-58	Hyperpotassemia	Endocrine/metabolic
NTPROBNP	1.1387	0.070777	3.12271	3.06744e-58	Chronic Kidney Disease, Stage IV	Genitourinary
NTPROBNP	0.631869	0.0392804	1.88112	3.19163e-58	Other specified cardiac dysrhythmias	Circulatory system
ACTA2	0.433598	0.0269628	1.5428	3.44764e-58	Congestive heart failure; nonhypertensive	Circulatory system
ACE2	0.282719	0.017587	1.32673	3.78921e-58	Coronary atherosclerosis	Circulatory system
BNP	0.163636	0.0102348	1.17779	1.54534e-57	Hypertension	Circulatory system
ACTA2	0.272723	0.017077	1.31354	2.06221e-57	Other disorders of circulatory system	Circulatory system
BNP	0.84841	0.0533106	2.33593	5.02891e-57	Hypertensive heart and/or renal disease	Circulatory system
ACTA2	0.272249	0.0171333	1.31291	7.42687e-57	Circulatory disease NEC	Circulatory system
BNP	0.162534	0.0102488	1.17649	1.22168e-56	Essential hypertension	Circulatory system
ACE2	0.427426	0.0269533	1.53331	1.23659e-56	Congestive heart failure; nonhypertensive	Circulatory system
BAG3	1.22239	0.0770992	3.39531	1.30216e-56	End stage renal disease	Genitourinary
ACTA2	0.362677	0.0230103	1.43717	5.72247e-56	Bacterial infection NOS	Infectious diseases
NTPROBNP	1.56271	0.0993556	4.77174	9.65355e-56	Mitral valve disease	Circulatory system
BNP	0.922513	0.0587304	2.5156	1.3422e-55	Fluid overload	Endocrine/metabolic
BNP	0.72081	0.0460052	2.0561	2.50258e-55	Left bundle branch block	Circulatory system
ACTA2	0.608916	0.0388882	1.83844	2.92378e-55	Pulmonary heart disease	Circulatory system
ACE2	0.581781	0.0371632	1.78922	3.08219e-55	Other chronic nonalcoholic liver disease	Digestive
NTPROBNP	1.05772	0.0676578	2.87981	4.30815e-55	Mitral valve stenosis and aortic valve stenosis	Circulatory system
ACTA2	0.610234	0.0391347	1.84086	8.09971e-55	Chronic pulmonary heart disease	Circulatory system
BNP	0.674188	0.043371	1.96244	1.72914e-54	Bundle branch block	Circulatory system
ACTA2	1.26736	0.0816072	3.55146	2.17393e-54	Chronic glomerulonephritis, NOS	Genitourinary
ACTA2	0.533775	0.0344317	1.70536	3.33991e-54	Chronic ulcer of skin	Dermatologic
BAG3	1.63191	0.105319	5.11363	3.75278e-54	Kidney replaced by transpant	Genitourinary
NTPROBNP	1.73399	0.11241	5.6632	1.10114e-53	Kidney replaced by transpant	Genitourinary
ACE2	0.266213	0.0174362	1.30501	1.25258e-52	Renal failure	Genitourinary
ACTA2	0.763372	0.0500242	2.1455	1.41159e-52	Hyperpotassemia	Endocrine/metabolic
ACTA2	0.295128	0.0193722	1.3433	2.08395e-52	Pneumonia	Respiratory
BAG3	1.29569	0.0850893	3.65353	2.3243e-52	Renal dialysis	Genitourinary
NTPROBNP	0.794817	0.0522543	2.21403	3.01033e-52	Chronic ulcer of leg or foot	Dermatologic
NTPROBNP	0.604009	0.0398625	1.82944	7.31633e-52	Nonrheumatic aortic valve disorders	Circulatory system
NTPROBNP	0.351852	0.0233316	1.4217	2.1777e-51	Bacterial pneumonia	Respiratory
NTPROBNP	1.3628	0.0906407	3.9071	4.3217e-51	Renal dialysis	Genitourinary
ACE2	0.334379	0.0222595	1.39707	5.28282e-51	Acute renal failure	Genitourinary
BNP	0.559162	0.0373578	1.74921	1.1931e-50	Unstable angina (intermediate coronary syndrome)	Circulatory system
NTPROBNP	0.819826	0.0550421	2.2701	3.57688e-50	Nephritis; nephrosis; renal sclerosis	Genitourinary
ACE2	0.340521	0.0230652	1.40568	2.52272e-49	Myocardial infarction	Circulatory system
NTPROBNP	0.449391	0.0304691	1.56736	3.11962e-49	Hypotension NOS	Circulatory system
ACE2	0.302284	0.0205232	1.35295	4.20804e-49	Disorders of fluid, electrolyte, and acid-base balance	Endocrine/metabolic
ACE2	0.501872	0.0341869	1.65181	8.62978e-49	Alcohol-related disorders	Mental disorders
NTPROBNP	0.352072	0.0240223	1.42201	1.23275e-48	Pneumococcal pneumonia	Respiratory
BNP	0.299388	0.0205336	1.34903	3.74439e-48	Disorders of fluid, electrolyte, and acid-base balance	Endocrine/metabolic
ACTA2	0.826808	0.0571013	2.28601	1.62887e-47	Fluid overload	Endocrine/metabolic
BNP	0.838504	0.0579782	2.3129	2.09413e-47	Hypertensive chronic kidney disease	Circulatory system
ACTA2	0.354459	0.0245408	1.42541	2.74891e-47	Electrolyte imbalance	Endocrine/metabolic
ACTA2	0.744901	0.0516725	2.10623	4.1158e-47	Chronic ulcer of leg or foot	Dermatologic
BNP	0.612612	0.0425298	1.84525	4.86233e-47	Atrioventricular [AV] block	Circulatory system
BNP	0.641776	0.0450046	1.89985	3.87241e-46	Atrial fibrillation	Circulatory system
BAG3	0.179191	0.0126524	1.19625	1.56174e-45	Osteoarthrosis	Musculoskeletal
ACTA2	0.547197	0.0387278	1.7284	2.50566e-45	Congestive heart failure (CHF) NOS	Circulatory system
BAG3	0.195488	0.0140652	1.2159	6.45409e-44	Osteoarthritis; localized	Musculoskeletal
NTPROBNP	0.692599	0.0498553	1.9989	7.06529e-44	Paroxysmal supraventricular tachycardia	Circulatory system
NTPROBNP	0.474442	0.0343501	1.60712	2.15931e-43	Chronic ulcer of skin	Dermatologic
ACE2	0.338634	0.0245328	1.40303	2.43472e-43	Electrolyte imbalance	Endocrine/metabolic
NOTCH1	0.240013	0.0173975	1.27127	2.70047e-43	Renal failure	Genitourinary
BNP	0.265392	0.0193417	1.30394	7.57808e-43	Pneumonia	Respiratory
ACE2	0.432179	0.0316	1.54061	1.40203e-42	Heart failure NOS	Circulatory system
ACE2	0.535451	0.0392168	1.70822	1.9204e-42	Alcoholism	Mental disorders
ACE2	0.927211	0.0679601	2.52745	2.20841e-42	Liver abscess and sequelae of chronic liver disease	Digestive
ACTA2	0.430931	0.0315908	1.53869	2.28364e-42	Heart failure NOS	Circulatory system
ACE2	1.19892	0.0879792	3.31653	2.75596e-42	Alcoholic liver damage	Mental disorders
ACTA2	0.64059	0.0470391	1.8976	3.12026e-42	Primary pulmonary hypertension	Circulatory system
NTPROBNP	1.29779	0.0953181	3.66118	3.24706e-42	Atrial flutter	Circulatory system
BNP	0.541173	0.0401247	1.71802	1.85845e-41	Peripheral vascular disease, unspecified	Circulatory system
NTPROBNP	0.622194	0.0462134	1.86301	2.56496e-41	Carditis	Circulatory system
BNP	0.260805	0.0195072	1.29797	9.09004e-41	Other anemias	Hematopoietic
BNP	0.329879	0.0247355	1.3908	1.42457e-40	Pleurisy; pleural effusion	Respiratory
NTPROBNP	0.346237	0.0260211	1.41374	2.13632e-40	Shortness of breath	Respiratory
NTPROBNP	0.282961	0.0212736	1.32705	2.28161e-40	Other diseases of respiratory system, NEC	Respiratory
NTPROBNP	0.310244	0.0235643	1.36376	1.37965e-39	Cerebrovascular disease	Circulatory system
NTPROBNP	0.98902	0.0755538	2.6886	3.74249e-39	Glomerulonephritis	Genitourinary
NTPROBNP	0.274322	0.020958	1.31564	3.79721e-39	Other diseases of respiratory system, not elsewhere classified	Respiratory
ACTA2	0.274097	0.0209569	1.31534	4.33723e-39	Other diseases of respiratory system, not elsewhere classified	Respiratory
ACE2	0.165236	0.0126398	1.17967	4.71615e-39	Osteoarthrosis	Musculoskeletal
ACTA2	0.27781	0.021269	1.32024	5.44495e-39	Other diseases of respiratory system, NEC	Respiratory
BNP	1.24796	0.0956238	3.48322	6.29684e-39	Mitral valve disease	Circulatory system
BAG3	0.685202	0.0525297	1.98417	6.86678e-39	Nephritis; nephrosis; renal sclerosis	Genitourinary
NTPROBNP	0.489517	0.0376665	1.63153	1.28779e-38	Edema	Symptoms
ACE2	1.25727	0.0971533	3.51581	2.63899e-38	Portal hypertension	Digestive
NTPROBNP	0.505799	0.0390954	1.65831	2.76276e-38	Cerebral artery occlusion, with cerebral infarction	Circulatory system
NTPROBNP	0.286876	0.0222173	1.33226	3.83723e-38	Other symptoms of respiratory system	Respiratory
NOTCH1	0.372197	0.0288985	1.45092	5.87453e-38	Chronic Kidney Disease, Stage III	Genitourinary
BNP	0.74172	0.0577121	2.09954	8.37333e-38	Renal failure NOS	Genitourinary
NTPROBNP	0.625615	0.0486797	1.8694	8.41678e-38	Acidosis	Endocrine/metabolic
BNP	0.415669	0.0325021	1.51538	1.88893e-37	Peripheral vascular disease	Circulatory system
ACTA2	0.295375	0.0231435	1.34363	2.64571e-37	Bacterial pneumonia	Respiratory
NTPROBNP	0.492438	0.0387226	1.6363	4.75257e-37	Occlusion of cerebral arteries	Circulatory system
NTPROBNP	1.10207	0.0867641	3.01039	5.77132e-37	Chronic glomerulonephritis, NOS	Genitourinary
NTPROBNP	0.291809	0.0229961	1.33885	6.7642e-37	Bacterial infection NOS	Infectious diseases
NOTCH1	0.59717	0.0470916	1.81697	7.53445e-37	Type 1 diabetes	Endocrine/metabolic
ACTA2	0.237285	0.0187332	1.2678	9.06517e-37	Overweight, obesity and other hyperalimentation	Endocrine/metabolic
ACTA2	0.301151	0.0238242	1.35141	1.26177e-36	Pneumococcal pneumonia	Respiratory
ACTA2	0.23719	0.01877	1.26768	1.32534e-36	Obesity	Endocrine/metabolic
BAG3	0.832811	0.0660248	2.29978	1.77652e-36	Chronic Kidney Disease, Stage IV	Genitourinary
ACE2	0.25449	0.0202195	1.2898	2.50894e-36	Chronic airway obstruction	Respiratory
NTPROBNP	0.567568	0.045094	1.76397	2.51047e-36	Acid-base balance disorder	Endocrine/metabolic
BAG3	0.897036	0.0714978	2.45232	4.16281e-36	Glomerulonephritis	Genitourinary
ACE2	0.239966	0.0192276	1.27121	9.56527e-36	Osteoarthrosis NOS	Musculoskeletal
NTPROBNP	0.813659	0.0653025	2.25615	1.23619e-35	Cardiac congenital anomalies	Congenital anomalies
ACE2	0.476059	0.0382104	1.60972	1.25131e-35	Gout	Endocrine/metabolic
BNP	0.472781	0.0381911	1.60445	3.38024e-35	Other specified cardiac dysrhythmias	Circulatory system
BNP	0.304142	0.0246092	1.35546	4.36171e-35	Electrolyte imbalance	Endocrine/metabolic
ACE2	0.209441	0.0169942	1.23299	6.7051e-35	Other disorders of circulatory system	Circulatory system
ACTA2	0.88611	0.0719099	2.42568	6.85375e-35	Anemia of chronic disease	Hematopoietic
BAG3	0.274046	0.0223029	1.31527	1.05801e-34	Acute renal failure	Genitourinary
NTPROBNP	0.83062	0.0676457	2.29474	1.17454e-34	Atherosclerosis	Circulatory system
NTPROBNP	0.734618	0.0598768	2.08469	1.3318e-34	First degree AV block	Circulatory system
ACTA2	0.461091	0.0376281	1.5858	1.60113e-34	Edema	Symptoms
ACE2	0.208747	0.0170454	1.23213	1.75356e-34	Circulatory disease NEC	Circulatory system
BNP	1.12858	0.092415	3.09127	2.67884e-34	Atrial flutter	Circulatory system
BNP	0.803864	0.066003	2.23416	4.01175e-34	Mitral valve stenosis and aortic valve stenosis	Circulatory system
BNP	0.288134	0.0236846	1.33394	4.74897e-34	Hypotension	Circulatory system
ACE2	0.239526	0.0197558	1.27065	7.84507e-34	Depression	Mental disorders
ACE2	0.239482	0.0197817	1.27059	9.78566e-34	Major depressive disorder	Mental disorders
ACE2	0.441426	0.0365012	1.55492	1.14391e-33	Gout and other crystal arthropathies	Endocrine/metabolic
ACTA2	0.381813	0.0315904	1.46494	1.24692e-33	Hypovolemia	Endocrine/metabolic
ACTA2	0.57481	0.0476339	1.77679	1.5731e-33	Acidosis	Endocrine/metabolic
ACTA2	0.281383	0.023408	1.32496	2.76191e-33	Hypotension	Circulatory system
NOTCH1	0.649321	0.0540947	1.91424	3.40948e-33	Hypertensive chronic kidney disease	Circulatory system
BNP	0.470755	0.0393554	1.6012	5.64449e-33	Nonrheumatic aortic valve disorders	Circulatory system
NTPROBNP	1.00632	0.0841551	2.73552	5.90108e-33	Disease of tricuspid valve	Circulatory system
ACE2	0.231895	0.0194175	1.26099	7.10305e-33	Mood disorders	Mental disorders
ACE2	0.246848	0.0206941	1.27998	8.41633e-33	Cholelithiasis and cholecystitis	Digestive
ACE2	0.388416	0.0327642	1.47464	2.02973e-32	Cardiomegaly	Circulatory system
ACE2	0.300341	0.0253567	1.35032	2.29401e-32	Cardiac conduction disorders	Circulatory system
ACTA2	0.290703	0.024589	1.33737	2.9872e-32	Pleurisy; pleural effusion	Respiratory
ACTA2	0.371394	0.0314358	1.44975	3.29099e-32	Respiratory failure, insufficiency, arrest	Respiratory
ACE2	0.31999	0.0270977	1.37711	3.51638e-32	Tobacco use disorder	Mental disorders
NTPROBNP	0.158343	0.0134664	1.17157	6.39508e-32	Hypercholesterolemia	Endocrine/metabolic
ACTA2	0.661842	0.056325	1.93836	7.0275e-32	Hypoglycemia	Endocrine/metabolic
ACE2	0.453303	0.0386068	1.5735	7.80471e-32	Congestive heart failure (CHF) NOS	Circulatory system
BNP	0.343081	0.0292288	1.40928	8.15982e-32	Chronic Kidney Disease, Stage III	Genitourinary
NTPROBNP	0.272925	0.0233401	1.3138	1.37749e-31	Iron deficiency anemias	Hematopoietic
NOTCH1	0.579469	0.0496301	1.78509	1.69557e-31	Hypertensive heart and/or renal disease	Circulatory system
BNP	0.533373	0.0459382	1.70467	3.63723e-31	Carditis	Circulatory system
NTPROBNP	0.441879	0.038161	1.55563	5.24515e-31	Gout	Endocrine/metabolic
ACE2	0.400682	0.0346037	1.49284	5.25628e-31	Abnormal results of function study of liver	Digestive
NTPROBNP	0.982587	0.0849541	2.67136	6.12044e-31	Atrioventricular block, complete	Circulatory system
BNP	0.15065	0.0130349	1.16259	6.77136e-31	Disorders of lipoid metabolism	Endocrine/metabolic
NTPROBNP	0.150289	0.0130346	1.16217	9.31957e-31	Disorders of lipoid metabolism	Endocrine/metabolic
ACTA2	0.50937	0.0442095	1.66424	1.0254e-30	Acid-base balance disorder	Endocrine/metabolic
ACTA2	0.303612	0.0263944	1.35474	1.27586e-30	Heart valve disorders	Circulatory system
NTPROBNP	0.416593	0.0362235	1.51679	1.30928e-30	Hyposmolality and/or hyponatremia	Endocrine/metabolic
NTPROBNP	0.366922	0.0319596	1.44328	1.64784e-30	Hypovolemia	Endocrine/metabolic
ACTA2	0.224825	0.0196121	1.2521	2.00981e-30	Urinary tract infection	Genitourinary
ACE2	0.160762	0.0140511	1.17441	2.59976e-30	Osteoarthritis; localized	Musculoskeletal
ACE2	0.250032	0.0218577	1.28407	2.66561e-30	Cholelithiasis	Digestive
BNP	0.149301	0.0130524	1.16102	2.68236e-30	Hyperlipidemia	Endocrine/metabolic
BNP	0.153941	0.0134622	1.16642	2.79361e-30	Hypercholesterolemia	Endocrine/metabolic
ACTA2	0.322883	0.028239	1.3811	2.82982e-30	Septicemia	Infectious diseases
NTPROBNP	0.149146	0.0130519	1.16084	3.05935e-30	Hyperlipidemia	Endocrine/metabolic
NTPROBNP	1.00067	0.0875903	2.7201	3.15675e-30	Cardiac shunt/ heart septal defect	Congenital anomalies
ACE2	0.17686	0.015492	1.19346	3.46986e-30	Cardiac dysrhythmias	Circulatory system
BNP	0.553531	0.0486082	1.73938	4.81972e-30	Paroxysmal supraventricular tachycardia	Circulatory system
ACTA2	0.371958	0.0328087	1.45057	8.58797e-30	Cardiomegaly	Circulatory system
NTPROBNP	0.268175	0.0237061	1.30758	1.13836e-29	Iron deficiency anemias, unspecified or not due to blood loss	Hematopoietic
BAG3	0.633231	0.056002	1.88369	1.20761e-29	Renal failure NOS	Genitourinary
NOTCH1	0.864207	0.0764995	2.37312	1.35942e-29	End stage renal disease	Genitourinary
BNP	0.582547	0.051701	1.79059	1.89638e-29	Chronic ulcer of leg or foot	Dermatologic
ACTA2	0.326354	0.0289865	1.38591	2.09588e-29	Sepsis and SIRS	Injuries & poisonings
ACTA2	0.326354	0.0289865	1.38591	2.09588e-29	Sepsis	Injuries & poisonings
ACE2	0.297258	0.026407	1.34616	2.14469e-29	Heart valve disorders	Circulatory system
ACTA2	0.382528	0.0339886	1.46599	2.19824e-29	Respiratory failure	Respiratory
BAG3	0.916151	0.0816198	2.49965	3.0873e-29	Chronic glomerulonephritis, NOS	Genitourinary
ACTA2	0.452581	0.0403338	1.57236	3.22101e-29	Staphylococcus infections	Infectious diseases
BAG3	0.11404	0.0101908	1.1208	4.53859e-29	Hypertension	Circulatory system
BNP	0.565004	0.0505017	1.75945	4.6778e-29	Hyperpotassemia	Endocrine/metabolic
NTPROBNP	2.03752	0.18271	7.67159	7.02577e-29	Hypertrophic obstructive cardiomyopathy	Circulatory system
BAG3	0.113739	0.0102004	1.12046	7.12329e-29	Essential hypertension	Circulatory system
ACTA2	0.258511	0.0231906	1.295	7.38945e-29	Iron deficiency anemias	Hematopoietic
NTPROBNP	0.447002	0.0401152	1.56362	7.74967e-29	Palpitations	Circulatory system
ACTA2	0.522294	0.0469066	1.68589	8.49758e-29	Type 1 diabetes	Endocrine/metabolic
ACTA2	0.209261	0.0188016	1.23277	8.96838e-29	Other chronic ischemic heart disease, unspecified	Circulatory system
NTPROBNP	0.942673	0.0847312	2.56683	9.4314e-29	Cardiac arrest and ventricular fibrillation	Circulatory system
NTPROBNP	0.404997	0.0364651	1.4993	1.16761e-28	Gout and other crystal arthropathies	Endocrine/metabolic
ACTA2	0.224168	0.0201963	1.25128	1.26278e-28	Chronic airway obstruction	Respiratory
ACE2	0.36653	0.0330482	1.44272	1.39071e-28	Sleep apnea	Neurological
BNP	0.287561	0.0259707	1.33317	1.70509e-28	Shortness of breath	Respiratory
ACTA2	0.26057	0.023547	1.29767	1.83509e-28	Iron deficiency anemias, unspecified or not due to blood loss	Hematopoietic
ACE2	0.249045	0.0225483	1.2828	2.31918e-28	Chronic renal failure [CKD]	Genitourinary
ACE2	0.427324	0.0387103	1.53315	2.47659e-28	Pulmonary heart disease	Circulatory system
ACTA2	0.258558	0.0235105	1.29506	3.92635e-28	Cerebrovascular disease	Circulatory system
NTPROBNP	0.311126	0.0283749	1.36496	5.64219e-28	Septicemia	Infectious diseases
ACTN4	0.245589	0.022402	1.27837	5.7665e-28	Chronic renal failure [CKD]	Genitourinary
ACTA2	0.277142	0.0252898	1.31935	6.04131e-28	Cardiac conduction disorders	Circulatory system
NTPROBNP	0.221196	0.0201966	1.24757	6.48894e-28	Chronic airway obstruction	Respiratory
BNP	0.253705	0.0231678	1.28879	6.58962e-28	Bacterial pneumonia	Respiratory
BNP	0.257443	0.0235176	1.29362	6.88011e-28	Cerebrovascular disease	Circulatory system
ACE2	0.42637	0.0389595	1.53169	7.10563e-28	Chronic pulmonary heart disease	Circulatory system
ACTA2	0.381895	0.0349647	1.46506	9.01982e-28	Other disorders of the kidney and ureters	Genitourinary
NOTCH1	1.17127	0.107483	3.22608	1.18787e-27	Lymphoid leukemia, chronic	Neoplasms
ACTA2	0.350111	0.0322369	1.41923	1.77608e-27	Peripheral vascular disease	Circulatory system
ACE2	0.208893	0.0192941	1.23231	2.56954e-27	Pneumonia	Respiratory
NTPROBNP	0.833028	0.07726	2.30027	4.1803e-27	Atherosclerosis of the extremities	Circulatory system
ACE2	0.161315	0.0149681	1.17506	4.40979e-27	Gastritis and duodenitis	Digestive
NTPROBNP	0.24845	0.023176	1.28204	8.18692e-27	Syncope and collapse	Symptoms
BNP	0.255259	0.0238472	1.2908	9.75264e-27	Pneumococcal pneumonia	Respiratory
ACTA2	0.407831	0.0381147	1.50355	1.01673e-26	Gout	Endocrine/metabolic
ACTA2	0.424763	0.0397265	1.52923	1.10723e-26	Peripheral vascular disease, unspecified	Circulatory system
ACTA2	0.695249	0.0653139	2.00421	1.8453e-26	Disorders of parathyroid gland	Endocrine/metabolic
NTPROBNP	0.634967	0.0597336	1.88696	2.16172e-26	Cardiac and circulatory congenital anomalies	Congenital anomalies
ACTA2	0.746162	0.0703509	2.10889	2.78584e-26	Hyperparathyroidism	Endocrine/metabolic
ACE2	0.24164	0.0229259	1.27334	5.64614e-26	Bacterial infection NOS	Infectious diseases
ACTA2	1.11431	0.105768	3.04747	5.93145e-26	Nephritis and nephropathy without mention of glomerulonephritis	Genitourinary
ACTA2	1.13269	0.107533	3.10398	6.06058e-26	Nephritis and nephropathy with pathological lesion	Genitourinary
ACE2	0.259589	0.0246662	1.2964	6.69237e-26	Personal history of allergy to medicinal agents	Injuries & poisonings
ACTA2	0.311469	0.0296073	1.36543	6.98668e-26	Hypotension NOS	Circulatory system
NOTCH1	0.693447	0.0659408	2.0006	7.27367e-26	Chronic Kidney Disease, Stage IV	Genitourinary
NTPROBNP	0.205924	0.0196081	1.22866	8.4558e-26	Urinary tract infection	Genitourinary
ACE2	1.56233	0.148844	4.7699	8.97154e-26	Primary biliary cirrhosis	Digestive
NOTCH1	0.176057	0.0168449	1.19251	1.44006e-25	Diabetes mellitus	Endocrine/metabolic
NTPROBNP	0.469196	0.0449405	1.59871	1.62184e-25	Other aneurysm	Circulatory system
BNP	0.314284	0.0301116	1.36928	1.67498e-25	Hypotension NOS	Circulatory system
BNP	0.230574	0.0221705	1.25932	2.47811e-25	Other symptoms of respiratory system	Respiratory
NTPROBNP	0.299707	0.028965	1.34946	4.30804e-25	Sepsis and SIRS	Injuries & poisonings
NTPROBNP	0.299707	0.028965	1.34946	4.30804e-25	Sepsis	Injuries & poisonings
ACE2	0.553471	0.0535597	1.73928	4.95954e-25	Type 2 diabetes with ophthalmic manifestations	Endocrine/metabolic
BNP	0.85482	0.0829168	2.35095	6.3922e-25	Atrioventricular block, complete	Circulatory system
ACTA2	1.4978	0.145477	4.47182	7.36257e-25	Other hypertensive complications	Circulatory system
BNP	0.399819	0.0388883	1.49156	8.5638e-25	Cerebral artery occlusion, with cerebral infarction	Circulatory system
NTPROBNP	0.404552	0.0393778	1.49863	9.26893e-25	Alcoholism	Mental disorders
NTPROBNP	0.327453	0.0318769	1.38743	9.38187e-25	Respiratory failure, insufficiency, arrest	Respiratory
ACE2	0.491524	0.0478517	1.63481	9.44041e-25	Type 1 diabetes	Endocrine/metabolic
ACTA2	0.373173	0.0364372	1.45234	1.29171e-24	Gout and other crystal arthropathies	Endocrine/metabolic
NTPROBNP	0.351348	0.0343132	1.42098	1.31996e-24	Alcohol-related disorders	Mental disorders
NTPROBNP	1.69812	0.166269	5.46364	1.73311e-24	Other hypertensive complications	Circulatory system
ACE2	0.204979	0.0200747	1.2275	1.77302e-24	Atrial fibrillation and flutter	Circulatory system
BNP	0.845806	0.0830202	2.32986	2.24425e-24	Disease of tricuspid valve	Circulatory system
BNP	0.382418	0.037555	1.46582	2.36496e-24	Edema	Symptoms
ACTA2	0.474617	0.0466597	1.6074	2.64763e-24	Methicillin sensitive Staphylococcus aureus	Infectious diseases
ACTN4	0.176446	0.017352	1.19297	2.73705e-24	Renal failure	Genitourinary
ACTA2	0.438074	0.0431219	1.54972	3.02232e-24	Decubitus ulcer	Dermatologic
NTPROBNP	0.448041	0.0441245	1.56524	3.17986e-24	Orthostatic hypotension	Circulatory system
ACTA2	0.388526	0.0382832	1.47481	3.35683e-24	Cardiac pacemaker in situ	Circulatory system
ACE2	0.215103	0.0212071	1.23999	3.56166e-24	Other diseases of respiratory system, NEC	Respiratory
NTPROBNP	0.872157	0.0861022	2.39206	4.09509e-24	Endocarditis	Circulatory system
BNP	0.389739	0.0385233	1.4766	4.64555e-24	Occlusion of cerebral arteries	Circulatory system
BNP	0.838575	0.0832547	2.31307	7.31643e-24	Cardiac arrest and ventricular fibrillation	Circulatory system
ACTA2	0.172278	0.01711	1.18801	7.58557e-24	Type 2 diabetes	Endocrine/metabolic
ACTA2	0.126783	0.0126104	1.13517	8.83729e-24	Osteoarthrosis	Musculoskeletal
ACTA2	0.169248	0.0168455	1.18441	9.46325e-24	Diabetes mellitus	Endocrine/metabolic
ACTA2	0.321161	0.0320819	1.37873	1.36848e-23	Rheumatic disease of the heart valves	Circulatory system
NOTCH1	0.965204	0.0964722	2.62532	1.44895e-23	Lymphoid leukemia	Neoplasms
CDKN1A	0.171072	0.0171008	1.18658	1.46747e-23	Type 2 diabetes	Endocrine/metabolic
BNP	0.342029	0.0342175	1.4078	1.59128e-23	Chronic ulcer of skin	Dermatologic
ACE2	0.207294	0.0209005	1.23034	3.47217e-23	Other diseases of respiratory system, not elsewhere classified	Respiratory
ACTA2	0.368046	0.0371797	1.44491	4.19975e-23	Cardiac pacemaker/device in situ	Circulatory system
ACTA2	0.3697	0.0374945	1.4473	6.19799e-23	Nonrheumatic mitral valve disorders	Circulatory system
NTPROBNP	0.265465	0.0269259	1.30404	6.26049e-23	Tobacco use disorder	Mental disorders
ACTA2	0.515751	0.052389	1.6749	7.22907e-23	Type 2 diabetes with ophthalmic manifestations	Endocrine/metabolic
NTPROBNP	0.399753	0.0406131	1.49146	7.35316e-23	Staphylococcus infections	Infectious diseases
BNP	0.208581	0.0212126	1.23193	8.12444e-23	Other diseases of respiratory system, NEC	Respiratory
ACE2	0.366162	0.037252	1.44219	8.41791e-23	Cardiac pacemaker/device in situ	Circulatory system
ACTA2	0.347359	0.0353415	1.41532	8.47588e-23	E. coli	Infectious diseases
ACTA2	0.334604	0.0340517	1.39739	8.67077e-23	Obstructive chronic bronchitis	Respiratory
ACTA2	0.326841	0.0332657	1.38658	8.77473e-23	Chronic bronchitis	Respiratory
ACE2	0.555712	0.0565907	1.74318	9.24794e-23	Ascites (non malignant)	Digestive
ACE2	0.192055	0.019573	1.21174	9.97507e-23	Urinary tract infection	Genitourinary
BNP	0.571312	0.0582559	1.77059	1.05109e-22	First degree AV block	Circulatory system
BNP	1.7465	0.178114	5.73447	1.06619e-22	Hypertrophic obstructive cardiomyopathy	Circulatory system
NTPROBNP	1.29051	0.131626	3.63463	1.07872e-22	Other hypertrophic cardiomyopathy	Circulatory system
BNP	0.658503	0.0672077	1.9319	1.14797e-22	Atherosclerosis	Circulatory system
ACE2	0.21706	0.0221609	1.24242	1.18646e-22	Other symptoms of respiratory system	Respiratory
NTPROBNP	0.717356	0.0732518	2.04901	1.20636e-22	Anemia of chronic disease	Hematopoietic
BNP	1.04262	0.106517	2.83663	1.26466e-22	Kidney replaced by transpant	Genitourinary
ACE2	0.373983	0.0383442	1.45351	1.78512e-22	Cardiac pacemaker in situ	Circulatory system
ACE2	0.304987	0.0314299	1.35661	2.90684e-22	Respiratory failure, insufficiency, arrest	Respiratory
NTPROBNP	0.574701	0.059599	1.7766	5.27345e-22	Other disorders of arteries and arterioles	Circulatory system
NOTCH1	0.480482	0.0499241	1.61685	6.31663e-22	Hyperpotassemia	Endocrine/metabolic
BNP	0.757761	0.0787673	2.13349	6.56722e-22	End stage renal disease	Genitourinary
CDKN1A	0.0976878	0.0101797	1.10262	8.28222e-22	Hypertension	Circulatory system
CDKN1A	0.161388	0.0168355	1.17514	9.14305e-22	Diabetes mellitus	Endocrine/metabolic
CDKN1A	0.0973912	0.0101882	1.10229	1.18686e-21	Essential hypertension	Circulatory system
NTPROBNP	0.475787	0.0498415	1.60928	1.34796e-21	Aortic aneurysm	Circulatory system
TNNI3	0.255525	0.0267781	1.29114	1.39653e-21	Congestive heart failure; nonhypertensive	Circulatory system
ACTA2	0.63286	0.0664381	1.88299	1.64149e-21	Atherosclerosis	Circulatory system
ACE2	0.223534	0.0234769	1.25049	1.70821e-21	Other peripheral nerve disorders	Neurological
BAG3	-0.355935	0.0374091	0.700518	1.82307e-21	Parkinson's disease	Neurological
NOTCH1	0.498148	0.052392	1.64567	1.94199e-21	Nephritis; nephrosis; renal sclerosis	Genitourinary
ACTA2	0.24641	0.0259265	1.27942	2.01662e-21	Shortness of breath	Respiratory
NTPROBNP	0.327811	0.0345099	1.38793	2.11826e-21	Respiratory failure	Respiratory
NOTCH1	0.16226	0.0171058	1.17617	2.40882e-21	Type 2 diabetes	Endocrine/metabolic
ACTA2	0.132732	0.0140052	1.14194	2.60836e-21	Osteoarthritis; localized	Musculoskeletal
BNP	0.635275	0.0676351	1.88754	5.84934e-21	Chronic Kidney Disease, Stage IV	Genitourinary
NOTCH1	0.789012	0.0840662	2.20122	6.25526e-21	Renal dialysis	Genitourinary
ACTA2	0.273653	0.0291646	1.31476	6.4091e-21	Symptoms involving nervous and musculoskeletal systems	Symptoms
ACE2	0.242699	0.0259293	1.27468	7.97073e-21	Shortness of breath	Respiratory
BNP	0.195554	0.0208957	1.21598	8.08083e-21	Other diseases of respiratory system, not elsewhere classified	Respiratory
ACE2	0.125616	0.0134322	1.13385	8.61584e-21	Diseases of esophagus	Digestive
ACE2	0.299251	0.0320804	1.34885	1.07731e-20	Rheumatic disease of the heart valves	Circulatory system
BNP	0.811693	0.0870659	2.25172	1.13372e-20	Cardiac shunt/ heart septal defect	Congenital anomalies
CDKN1A	0.121295	0.0130312	1.12896	1.30217e-20	Hyperlipidemia	Endocrine/metabolic
BNP	0.212996	0.0229009	1.23738	1.39429e-20	Bacterial infection NOS	Infectious diseases
ACE2	0.36928	0.0397067	1.44669	1.40189e-20	Peripheral vascular disease, unspecified	Circulatory system
BNP	0.36658	0.0394206	1.44279	1.41528e-20	Palpitations	Circulatory system
ACE2	0.337797	0.0363588	1.40186	1.53319e-20	Other forms of chronic heart disease	Circulatory system
BNP	0.497123	0.053621	1.64398	1.8435e-20	Nephritis; nephrosis; renal sclerosis	Genitourinary
CDKN1A	0.120655	0.0130143	1.12824	1.84381e-20	Disorders of lipoid metabolism	Endocrine/metabolic
BNP	0.602003	0.0649779	1.82577	1.95555e-20	Cardiac congenital anomalies	Congenital anomalies
ACTA2	0.132683	0.0143322	1.14189	2.08926e-20	Ischemic Heart Disease	Circulatory system
ACE2	0.255056	0.0275585	1.29053	2.14126e-20	Pain in joint	Musculoskeletal
ACE2	0.461377	0.0499311	1.58626	2.45832e-20	Hyperpotassemia	Endocrine/metabolic
ACE2	0.432755	0.0468401	1.5415	2.4883e-20	Primary pulmonary hypertension	Circulatory system
BAG3	0.176013	0.0190977	1.19245	3.07128e-20	Osteoarthrosis NOS	Musculoskeletal
ACE2	0.326572	0.0354587	1.38621	3.26348e-20	Unstable angina (intermediate coronary syndrome)	Circulatory system
ACE2	0.126638	0.0137536	1.13501	3.33508e-20	Esophagitis, GERD and related diseases	Digestive
BNP	0.213022	0.0231512	1.23741	3.53565e-20	Syncope and collapse	Symptoms
NTPROBNP	0.7845	0.0853466	2.19131	3.8585e-20	Premature beats	Circulatory system
NTPROBNP	0.518067	0.0564075	1.67878	4.13984e-20	Pericarditis	Circulatory system
NOTCH1	0.203071	0.0221544	1.22516	4.90179e-20	Acute renal failure	Genitourinary
NTPROBNP	1.02853	0.112218	2.79694	4.93339e-20	Sinoatrial node dysfunction (Bradycardia)	Circulatory system
NTPROBNP	0.614013	0.0670155	1.84783	5.08301e-20	Liver abscess and sequelae of chronic liver disease	Digestive
ACTA2	0.202156	0.0221512	1.22404	7.09611e-20	Other symptoms of respiratory system	Respiratory
NTPROBNP	0.429089	0.0470578	1.53586	7.62876e-20	Methicillin sensitive Staphylococcus aureus	Infectious diseases
TNNI3	0.0924638	0.0101765	1.09687	1.02727e-19	Hypertension	Circulatory system
NOTCH1	0.647478	0.0713935	1.91072	1.19955e-19	Glomerulonephritis	Genitourinary
ACE2	0.21274	0.0234955	1.23706	1.37206e-19	Cerebrovascular disease	Circulatory system
ACTA2	0.350286	0.0387223	1.41947	1.48147e-19	Disorders of mineral metabolism	Endocrine/metabolic
NTPROBNP	1.20271	0.132997	3.32913	1.52254e-19	Nonrheumatic tricuspid valve disorders	Circulatory system
NTPROBNP	0.517436	0.0572883	1.67772	1.68337e-19	Other acute and subacute forms of ischemic heart disease	Circulatory system
ACE2	0.141805	0.0157058	1.15235	1.73431e-19	Functional digestive disorders	Digestive
TNNI3	0.0919415	0.0101847	1.0963	1.75841e-19	Essential hypertension	Circulatory system
BAG3	0.218649	0.024338	1.24439	2.61483e-19	Osteoarthrosis, localized, primary	Musculoskeletal
ACE2	0.207037	0.0230679	1.23003	2.83117e-19	Bacterial pneumonia	Respiratory
TNNI3	0.279804	0.0314135	1.32287	5.23742e-19	Heart failure NOS	Circulatory system
NTPROBNP	0.407957	0.0458388	1.50374	5.59362e-19	Epistaxis or throat hemorrhage	Respiratory
ACTA2	0.436568	0.0490631	1.54739	5.68162e-19	Respiratory insufficiency	Respiratory
NTPROBNP	0.297769	0.0335103	1.34685	6.34089e-19	Chronic bronchitis	Respiratory
BNP	0.681997	0.0767875	1.97782	6.58972e-19	Atherosclerosis of the extremities	Circulatory system
NOTCH1	0.473121	0.0534341	1.605	8.42193e-19	Leukemia	Neoplasms
ACTA2	0.326755	0.0371142	1.38646	1.3198e-18	Intestinal infection	Infectious diseases
NTPROBNP	0.314484	0.035829	1.36955	1.67361e-18	Other disorders of the kidney and ureters	Genitourinary
ACE2	0.122755	0.0139942	1.13061	1.75777e-18	Abdominal hernia	Digestive
ACE2	0.347543	0.0397337	1.41559	2.19492e-18	Hypopotassemia	Endocrine/metabolic
ACE2	0.24007	0.0274522	1.27134	2.22957e-18	Back pain	Symptoms
NTPROBNP	0.233945	0.0267907	1.26358	2.49488e-18	Symptoms concerning nutrition, metabolism, and development	Symptoms
ACTA2	1.54463	0.177268	4.68622	2.94551e-18	Complications of cardiac/vascular device, implant, and graft	Injuries & poisonings
ACE2	0.326845	0.0375105	1.38659	2.94846e-18	Edema	Symptoms
ACE2	0.206322	0.0237413	1.22915	3.61108e-18	Pneumococcal pneumonia	Respiratory
BNP	1.13733	0.131129	3.11842	4.19611e-18	Other hypertrophic cardiomyopathy	Circulatory system
NTPROBNP	0.498643	0.0575365	1.64649	4.45365e-18	Hypoglycemia	Endocrine/metabolic
NTPROBNP	0.296927	0.0342954	1.34572	4.80457e-18	Obstructive chronic bronchitis	Respiratory
TNNI3	0.162202	0.0187655	1.1761	5.445e-18	Other chronic ischemic heart disease, unspecified	Circulatory system
TNNI3	0.227462	0.0263215	1.25541	5.53889e-18	Heart valve disorders	Circulatory system
ACTA2	0.199652	0.023143	1.22098	6.30546e-18	Syncope and collapse	Symptoms
TNNI3	0.172525	0.0200256	1.1883	6.98064e-18	Atrial fibrillation and flutter	Circulatory system
TNNI3	0.123243	0.0143224	1.13116	7.63974e-18	Ischemic Heart Disease	Circulatory system
NTPROBNP	0.790946	0.0920192	2.20548	8.29422e-18	Arterial embolism and thrombosis of lower extremity artery	Circulatory system
ACE2	0.18793	0.0218711	1.20675	8.50143e-18	Noninfectious gastroenteritis	Digestive
BAG3	0.239351	0.0278961	1.27042	9.48156e-18	Osteoarthrosis, generalized	Musculoskeletal
ACE2	0.284892	0.0332386	1.32962	1.02473e-17	Chronic bronchitis	Respiratory
ACE2	0.150063	0.0175122	1.16191	1.04342e-17	Poisoning by antibiotics	Injuries & poisonings
NTPROBNP	0.300094	0.035133	1.34999	1.32298e-17	Cerebral ischemia	Circulatory system
BNP	0.172129	0.0201602	1.18783	1.3646e-17	Chronic airway obstruction	Respiratory
NTPROBNP	0.397394	0.0465484	1.48794	1.3749e-17	Purpura and other hemorrhagic conditions	Hematopoietic
ACTA2	0.640873	0.0751594	1.89814	1.50397e-17	Varicose veins of lower extremity, symptomtic	Circulatory system
ACE2	0.302108	0.0354399	1.35271	1.5345e-17	E. coli	Infectious diseases
ACE2	0.34577	0.0405677	1.41308	1.55108e-17	Bundle branch block	Circulatory system
CDKN1A	0.114065	0.013417	1.12082	1.87155e-17	Hypercholesterolemia	Endocrine/metabolic
ACE2	0.238654	0.0280929	1.26954	1.97632e-17	Osteoarthrosis, generalized	Musculoskeletal
ACE2	0.288769	0.0340176	1.33478	2.08748e-17	Obstructive chronic bronchitis	Respiratory
NTPROBNP	0.963115	0.113948	2.61984	2.85713e-17	Nephritis and nephropathy without mention of glomerulonephritis	Genitourinary
ACE2	0.402713	0.047652	1.49588	2.8853e-17	Acidosis	Endocrine/metabolic
ACTN4	0.186864	0.0221165	1.20546	2.93537e-17	Acute renal failure	Genitourinary
ACE2	0.361182	0.0427947	1.43503	3.17643e-17	Left bundle branch block	Circulatory system
ACE2	0.372743	0.0442055	1.45171	3.39653e-17	Acid-base balance disorder	Endocrine/metabolic
BNP	0.70923	0.0841638	2.03243	3.55295e-17	Chronic glomerulonephritis, NOS	Genitourinary
NTPROBNP	0.245005	0.0291457	1.27763	4.23457e-17	Symptoms involving nervous and musculoskeletal systems	Symptoms
NTPROBNP	0.971851	0.115921	2.64283	5.1282e-17	Nephritis and nephropathy with pathological lesion	Genitourinary
BAG3	0.195739	0.0234051	1.21621	6.11076e-17	Other peripheral nerve disorders	Neurological
ACTA2	0.309754	0.0370793	1.36309	6.60845e-17	Rheumatoid arthritis and other inflammatory polyarthropathies	Musculoskeletal
BNP	0.723399	0.0867357	2.06143	7.41242e-17	Renal dialysis	Genitourinary
BNP	0.193319	0.0231921	1.21327	7.71247e-17	Iron deficiency anemias	Hematopoietic
NTPROBNP	0.898084	0.107744	2.45489	7.72688e-17	Cardiac arrest	Circulatory system
ACTA2	0.295504	0.0355842	1.3438	1.00361e-16	Hyposmolality and/or hyponatremia	Endocrine/metabolic
BNP	0.464928	0.0561282	1.5919	1.19777e-16	Pericarditis	Circulatory system
BNP	0.2621	0.0316662	1.29966	1.26347e-16	Respiratory failure, insufficiency, arrest	Respiratory
ACTA2	0.157205	0.0190121	1.17024	1.35422e-16	Osteoarthrosis NOS	Musculoskeletal
NTPROBNP	0.393763	0.0476235	1.48255	1.35932e-16	Hemiplegia	Neurological
BNP	0.606307	0.0733476	1.83365	1.38281e-16	Glomerulonephritis	Genitourinary
ACE2	0.160474	0.019423	1.17407	1.43188e-16	Other anemias	Hematopoietic
ACE2	0.280472	0.0339928	1.32375	1.57161e-16	Respiratory failure	Respiratory
BNP	0.313782	0.0380535	1.36859	1.64015e-16	Gout	Endocrine/metabolic
TNNI3	0.315413	0.0382914	1.37083	1.76304e-16	Cardiac pacemaker in situ	Circulatory system
NOTCH1	0.431398	0.0523938	1.53941	1.81442e-16	Type 2 diabetes with ophthalmic manifestations	Endocrine/metabolic
NTPROBNP	0.393008	0.0477458	1.48143	1.8526e-16	Type 1 diabetes	Endocrine/metabolic
NOTCH1	0.67143	0.0815786	1.95703	1.86487e-16	Chronic glomerulonephritis, NOS	Genitourinary
NOTCH1	0.838865	0.102003	2.31374	1.96984e-16	Kidney replaced by transpant	Genitourinary
NTPROBNP	0.394927	0.0482504	1.48428	2.72412e-16	Thrombocytopenia	Hematopoietic
NTPROBNP	0.290647	0.035561	1.33729	3.00361e-16	E. coli	Infectious diseases
BNP	0.364518	0.0446357	1.43982	3.17472e-16	Other aneurysm	Circulatory system
ACE2	0.230835	0.0282955	1.25965	3.40568e-16	Septicemia	Infectious diseases
ACTA2	0.262358	0.0322112	1.29999	3.7956e-16	Chronic liver disease and cirrhosis	Digestive
BNP	0.48527	0.0595806	1.62461	3.79978e-16	Cardiac and circulatory congenital anomalies	Congenital anomalies
ACE2	0.286015	0.0352333	1.33111	4.74981e-16	Other biliary tract disease	Digestive
ACTA2	0.321805	0.0396791	1.37962	5.05407e-16	Hypopotassemia	Endocrine/metabolic
BNP	0.38915	0.0479931	1.47573	5.12615e-16	Acidosis	Endocrine/metabolic
ACTA2	0.37201	0.0459597	1.45065	5.76103e-16	Infection/inflammation of internal prosthetic device; implant; and graft	Infectious diseases
ACE2	0.325736	0.0403983	1.38505	7.43871e-16	Staphylococcus infections	Infectious diseases
ACE2	0.197389	0.0244886	1.21822	7.60106e-16	Osteoarthrosis, localized, primary	Musculoskeletal
ACE2	0.25366	0.0315354	1.28873	8.72037e-16	Hypovolemia	Endocrine/metabolic
BNP	0.189415	0.0235526	1.20854	8.82285e-16	Iron deficiency anemias, unspecified or not due to blood loss	Hematopoietic
NTPROBNP	0.591506	0.0735958	1.80671	9.18938e-16	Arrhythmia (cardiac) NOS	Circulatory system
ACE2	0.152784	0.0190195	1.16507	9.51033e-16	Allergy/adverse effect of penicillin	Injuries & poisonings
BNP	0.287417	0.0358709	1.33298	1.12381e-15	Hyposmolality and/or hyponatremia	Endocrine/metabolic
ACTA2	0.311555	0.0388954	1.36555	1.14646e-15	Rheumatoid arthritis	Musculoskeletal
NOTCH1	0.450229	0.0562173	1.56867	1.15907e-15	Hypoglycemia	Endocrine/metabolic
NTPROBNP	0.295754	0.0369891	1.34414	1.28833e-15	Pulmonary collapse; interstitial and compensatory emphysema	Respiratory
NOTCH1	0.446784	0.0558845	1.56328	1.29807e-15	Renal failure NOS	Genitourinary
NTPROBNP	1.42614	0.178744	4.16259	1.47943e-15	Complications of cardiac/vascular device, implant, and graft	Injuries & poisonings
NTPROBNP	0.625677	0.0784724	1.86951	1.54606e-15	Stricture of artery	Circulatory system
NTPROBNP	0.196516	0.0246616	1.21716	1.60597e-15	Personal history of allergy to medicinal agents	Injuries & poisonings
ACTA2	0.322121	0.0404499	1.38005	1.67293e-15	Bundle branch block	Circulatory system
ACTA2	0.181775	0.0228333	1.19934	1.7075e-15	Myocardial infarction	Circulatory system
ACTA2	0.410038	0.0515093	1.50687	1.71402e-15	Disorders of calcium/phosphorus metabolism	Endocrine/metabolic
BAG3	0.302514	0.0380428	1.35326	1.83633e-15	Gout	Endocrine/metabolic
NTPROBNP	0.36489	0.0458945	1.44036	1.85576e-15	Blood in stool	Digestive
ACTA2	0.422417	0.0531549	1.52565	1.91206e-15	Cardiomyopathy	Circulatory system
ACTA2	0.33821	0.042625	1.40244	2.1128e-15	Orthostatic hypotension	Circulatory system
BNP	0.468313	0.0592513	1.5973	2.7045e-15	Other disorders of arteries and arterioles	Circulatory system
BNP	0.286983	0.0363765	1.3324	3.0403e-15	Gout and other crystal arthropathies	Endocrine/metabolic
ACTA2	0.302509	0.0383619	1.35325	3.12879e-15	Paroxysmal tachycardia, unspecified	Circulatory system
ACTA2	0.463868	0.0588612	1.59021	3.2551e-15	Diffuse diseases of connective tissue	Dermatologic
ACE2	0.41837	0.0531141	1.51948	3.35833e-15	Cardiomyopathy	Circulatory system
BNP	0.673728	0.0855456	1.96154	3.38934e-15	Endocarditis	Circulatory system
ACE2	0.265001	0.0336627	1.30343	3.48389e-15	Spinal stenosis	Musculoskeletal
ACE2	0.229358	0.0291364	1.25779	3.49407e-15	Symptoms involving nervous and musculoskeletal systems	Symptoms
BNP	0.343156	0.0436038	1.40939	3.55024e-15	Orthostatic hypotension	Circulatory system
BNP	0.248791	0.0316933	1.28247	4.16168e-15	Hypovolemia	Endocrine/metabolic
TNNI3	0.255804	0.0326461	1.2915	4.66423e-15	Cardiomegaly	Circulatory system
ACE2	0.366774	0.0468612	1.44307	5.00393e-15	Methicillin sensitive Staphylococcus aureus	Infectious diseases
ACE2	0.225487	0.0288106	1.25293	5.01546e-15	Chronic Kidney Disease, Stage III	Genitourinary
TNNI3	0.301086	0.0385095	1.35133	5.34563e-15	Congestive heart failure (CHF) NOS	Circulatory system
ACTA2	0.28238	0.0361425	1.32628	5.58575e-15	Other forms of chronic heart disease	Circulatory system
BNP	0.651277	0.0833681	1.91799	5.62561e-15	Premature beats	Circulatory system
ACE2	0.448783	0.0574484	1.56641	5.63176e-15	Hypoglycemia	Endocrine/metabolic
NTPROBNP	0.436835	0.0560662	1.5478	6.626e-15	Ascites (non malignant)	Digestive
ACTA2	0.615421	0.0791624	1.85044	7.59533e-15	Congenital anomalies of urinary system	Congenital anomalies
ACTA2	0.30009	0.0386024	1.34998	7.61288e-15	Cerebral artery occlusion, with cerebral infarction	Circulatory system
NTPROBNP	0.312005	0.0402336	1.36616	8.84584e-15	Hypopotassemia	Endocrine/metabolic
ACTA2	0.168398	0.0217632	1.18341	1.01209e-14	Noninfectious gastroenteritis	Digestive
BAG3	0.281436	0.0363733	1.32503	1.01452e-14	Gout and other crystal arthropathies	Endocrine/metabolic
NTPROBNP	1.11214	0.14383	3.04084	1.05639e-14	Hypertensive heart disease	Circulatory system
ACE2	0.135675	0.017555	1.14531	1.08782e-14	GERD	Digestive
NTPROBNP	1.00675	0.130369	2.73668	1.14265e-14	Ventricular fibrillation and flutter	Circulatory system
ACE2	0.191591	0.0248266	1.21117	1.18975e-14	Other specified gastritis	Digestive
BNP	0.818832	0.106168	2.26785	1.23268e-14	Cardiac arrest	Circulatory system
ACE2	0.263449	0.034165	1.30141	1.24766e-14	Chronic ulcer of skin	Dermatologic
ACE2	0.412925	0.053552	1.51123	1.25108e-14	Primary/intrinsic cardiomyopathies	Circulatory system
ACTA2	0.1491	0.0193387	1.16079	1.25874e-14	Mood disorders	Mental disorders
NTPROBNP	0.200516	0.0260502	1.22203	1.38983e-14	Varicose veins	Circulatory system
BAG3	0.609181	0.079159	1.83892	1.40757e-14	Congenital anomalies of urinary system	Congenital anomalies
ACTA2	0.411692	0.0535925	1.50937	1.56741e-14	Primary/intrinsic cardiomyopathies	Circulatory system
BAG3	0.834442	0.108884	2.30353	1.80831e-14	Nephritis and nephropathy with pathological lesion	Genitourinary
NTPROBNP	0.204316	0.0266814	1.22669	1.89428e-14	Varicose veins of lower extremity	Circulatory system
ACTA2	0.326444	0.042662	1.38603	1.9809e-14	Left bundle branch block	Circulatory system
TNNI3	0.132832	0.0173771	1.14206	2.10419e-14	Coronary atherosclerosis	Circulatory system
ACTA2	0.242011	0.0317141	1.27381	2.3289e-14	Delirium dementia and amnestic and other cognitive disorders	Mental disorders
ACE2	0.292764	0.0383902	1.34013	2.42145e-14	Nonrheumatic aortic valve disorders	Circulatory system
BNP	0.149218	0.0195679	1.16093	2.42841e-14	Urinary tract infection	Genitourinary
ACTA2	0.459554	0.0603392	1.58337	2.61311e-14	Other deficiency anemia	Hematopoietic
ACE2	0.176047	0.0231321	1.19249	2.72996e-14	Iron deficiency anemias	Hematopoietic
BNP	0.298131	0.0392427	1.34734	3.02825e-14	Alcoholism	Mental disorders
ACE2	0.302132	0.0397763	1.35274	3.05936e-14	Atrioventricular [AV] block	Circulatory system
BNP	0.20402	0.0268903	1.22632	3.2703e-14	Tobacco use disorder	Mental disorders
BNP	0.337454	0.0444825	1.40138	3.29365e-14	Acid-base balance disorder	Endocrine/metabolic
ACTA2	0.289527	0.0382401	1.3358	3.69531e-14	Occlusion of cerebral arteries	Circulatory system
ACTN4	0.215884	0.0285338	1.24096	3.85157e-14	Chronic Kidney Disease, Stage III	Genitourinary
ACE2	0.243326	0.0321919	1.27548	4.07418e-14	Peripheral vascular disease	Circulatory system
BAG3	0.263903	0.0349426	1.302	4.27041e-14	Other disorders of the kidney and ureters	Genitourinary
BAG3	0.808599	0.107071	2.24476	4.28747e-14	Nephritis and nephropathy without mention of glomerulonephritis	Genitourinary
NTPROBNP	0.347686	0.0460477	1.41579	4.33396e-14	Infection/inflammation of internal prosthetic device; implant; and graft	Infectious diseases
ACTA2	0.50068	0.066328	1.64984	4.40128e-14	Liver abscess and sequelae of chronic liver disease	Digestive
ACTA2	0.577407	0.0765951	1.78141	4.75653e-14	Intestinal infection due to C. difficile	Infectious diseases
ACTA2	0.336013	0.0445867	1.39936	4.8391e-14	Bacterial enteritis	Infectious diseases
ACTA2	0.929993	0.123518	2.53449	5.10516e-14	Anatomical abnormatilies of kidney and ureters	Genitourinary
NTPROBNP	0.324603	0.0431686	1.38348	5.50164e-14	Decubitus ulcer	Dermatologic
ACE2	0.17564	0.0233868	1.19201	5.90191e-14	Anxiety disorders	Mental disorders
ACE2	0.36263	0.0483206	1.4371	6.15907e-14	Spondylosis without myelopathy	Musculoskeletal
ACTA2	0.875496	0.116767	2.40006	6.49004e-14	Cystic kidney disease	Congenital anomalies
ACTA2	0.382233	0.0509882	1.46555	6.55384e-14	Streptococcus infection	Infectious diseases
ACTA2	0.271282	0.0362107	1.31164	6.7961e-14	Altered mental status	Mental disorders
TNNI3	0.278233	0.0371637	1.32079	7.06272e-14	Cardiac pacemaker/device in situ	Circulatory system
TNNI3	0.400708	0.0535462	1.49288	7.2418e-14	Primary/intrinsic cardiomyopathies	Circulatory system
ACE2	0.175384	0.023487	1.1917	8.18899e-14	Iron deficiency anemias, unspecified or not due to blood loss	Hematopoietic
NTPROBNP	0.560689	0.0751005	1.75188	8.27668e-14	Arterial embolism and thrombosis	Circulatory system
BNP	0.139205	0.018666	1.14936	8.80338e-14	Overweight, obesity and other hyperalimentation	Endocrine/metabolic
TNNI3	0.395892	0.0531017	1.48571	8.96202e-14	Cardiomyopathy	Circulatory system
BNP	0.973479	0.130625	2.64714	9.16099e-14	Nonrheumatic tricuspid valve disorders	Circulatory system
ACTA2	0.146517	0.0196665	1.15779	9.32788e-14	Depression	Mental disorders
ACE2	0.264572	0.0355526	1.30287	9.93977e-14	Hyposmolality and/or hyponatremia	Endocrine/metabolic
BNP	0.209926	0.0282435	1.23359	1.06391e-13	Septicemia	Infectious diseases
ACTA2	0.217334	0.0292587	1.24276	1.10262e-13	Neurological disorders	Mental disorders
ACE2	0.182409	0.024566	1.2001	1.12557e-13	Pleurisy; pleural effusion	Respiratory
NTPROBNP	1.77543	0.239124	5.90281	1.13022e-13	Atherosclerosis of renal artery	Circulatory system
CDKN1A	0.170844	0.0230253	1.18631	1.17273e-13	Iron deficiency anemias	Hematopoietic
NTPROBNP	0.245993	0.0331563	1.27889	1.1784e-13	Malaise and fatigue	Symptoms
TNNI3	0.114552	0.0154409	1.12137	1.18254e-13	Cardiac dysrhythmias	Circulatory system
BNP	0.422395	0.0569823	1.52561	1.23716e-13	Hypoglycemia	Endocrine/metabolic
CDKN1A	0.173208	0.0233739	1.18911	1.26024e-13	Iron deficiency anemias, unspecified or not due to blood loss	Hematopoietic
ACE2	0.178599	0.0241087	1.19554	1.28154e-13	Anxiety disorder	Mental disorders
BNP	0.346762	0.0468263	1.41448	1.30884e-13	Methicillin sensitive Staphylococcus aureus	Infectious diseases
NTPROBNP	0.556011	0.0752271	1.7437	1.45618e-13	Varicose veins of lower extremity, symptomtic	Circulatory system
ACTA2	0.257195	0.0348209	1.2933	1.51032e-13	Cerebral ischemia	Circulatory system
BNP	0.138122	0.0187015	1.14812	1.51716e-13	Obesity	Endocrine/metabolic
ACE2	0.112743	0.0152752	1.11934	1.57376e-13	Diaphragmatic hernia	Digestive
ACTA2	0.145319	0.0196931	1.15641	1.59261e-13	Major depressive disorder	Mental disorders
BNP	0.416412	0.0564453	1.51651	1.61578e-13	Other acute and subacute forms of ischemic heart disease	Circulatory system
ACE2	0.489117	0.0663443	1.63088	1.67585e-13	Atherosclerosis	Circulatory system
NTPROBNP	0.932394	0.126492	2.54059	1.6913e-13	Hepatomegaly	Digestive
TNNI3	0.164105	0.0223528	1.17834	2.11067e-13	Chronic renal failure [CKD]	Genitourinary
ACE2	0.373762	0.0509169	1.45319	2.12613e-13	Hypertensive heart and/or renal disease	Circulatory system
BAG3	0.174895	0.0238393	1.19112	2.19367e-13	Internal derangement of knee	Injuries & poisonings
ACTA2	0.154739	0.0211618	1.16735	2.62805e-13	Nausea and vomiting	Symptoms
BNP	0.250155	0.0342686	1.28422	2.88112e-13	Respiratory failure	Respiratory
NTPROBNP	0.636585	0.0873506	1.89002	3.1529e-13	Alcoholic liver damage	Mental disorders
NTPROBNP	0.26368	0.0361854	1.30171	3.17137e-13	Fracture of lower limb	Injuries & poisonings
CDKN1A	0.136049	0.0186983	1.14574	3.43822e-13	Obesity	Endocrine/metabolic
ACE2	0.666462	0.0916678	1.94733	3.58432e-13	Epilepsy	Neurological
BNP	0.248512	0.0341936	1.28212	3.6537e-13	Alcohol-related disorders	Mental disorders
ACE2	0.73749	0.10167	2.09068	4.05385e-13	Generalized convulsive epilepsy	Neurological
BNP	0.292998	0.0403974	1.34044	4.07986e-13	Staphylococcus infections	Infectious diseases
BNP	0.358335	0.0494928	1.43094	4.48201e-13	Aortic aneurysm	Circulatory system
NTPROBNP	0.360502	0.0499442	1.43405	5.27164e-13	Respiratory insufficiency	Respiratory
ACTA2	0.187517	0.0260312	1.20625	5.86641e-13	Varicose veins	Circulatory system
BNP	0.656607	0.0913227	1.92824	6.48097e-13	Arterial embolism and thrombosis of lower extremity artery	Circulatory system
TNNI3	0.124133	0.0173067	1.13217	7.36052e-13	Renal failure	Genitourinary
CDKN1A	0.133812	0.0186633	1.14318	7.51086e-13	Overweight, obesity and other hyperalimentation	Endocrine/metabolic
TNNI3	0.355644	0.0496299	1.4271	7.72692e-13	Hyperpotassemia	Endocrine/metabolic
ACE2	0.456253	0.0637669	1.57815	8.36635e-13	Abnormal glucose	Endocrine/metabolic
NTPROBNP	0.124297	0.0173749	1.13235	8.44057e-13	Gastrointestinal hemorrhage	Digestive
NTPROBNP	0.674959	0.0945567	1.96395	9.46001e-13	Portal hypertension	Digestive
ACTA2	0.124134	0.0174247	1.13217	1.04828e-12	Coronary atherosclerosis	Circulatory system
ACTA2	0.189823	0.0267664	1.20904	1.32327e-12	Symptoms concerning nutrition, metabolism, and development	Symptoms
ACE2	0.127261	0.0179485	1.13571	1.33778e-12	Personal history of diseases of digestive system	Digestive
ACE2	0.306901	0.0433891	1.35921	1.51377e-12	Spondylosis and allied disorders	Musculoskeletal
BNP	0.247087	0.0349848	1.28029	1.63325e-12	Cerebral ischemia	Circulatory system
ACTA2	0.327225	0.0464305	1.38711	1.81994e-12	Purpura and other hemorrhagic conditions	Hematopoietic
TNNI3	0.177638	0.0252192	1.19439	1.87136e-12	Cardiac conduction disorders	Circulatory system
TNNI3	0.160502	0.0227906	1.1741	1.88878e-12	Myocardial infarction	Circulatory system
NTPROBNP	0.362623	0.0514916	1.43709	1.89013e-12	Streptococcus infection	Infectious diseases
ACTA2	0.19383	0.0275235	1.21389	1.89044e-12	Pain in joint	Musculoskeletal
ACE2	0.203462	0.0289051	1.22564	1.93686e-12	Sepsis and SIRS	Injuries & poisonings
ACE2	0.203462	0.0289051	1.22564	1.93686e-12	Sepsis	Injuries & poisonings
ACTA2	0.53316	0.0757612	1.70431	1.95893e-12	Atherosclerosis of the extremities	Circulatory system
ACE2	0.138972	0.0198233	1.14909	2.37411e-12	Other ill-defined and unknown causes of morbidity and mortality	Symptoms
ACE2	0.152438	0.0217912	1.16467	2.64537e-12	Peripheral enthesopathies and allied syndromes	Musculoskeletal
BNP	0.755142	0.10801	2.12791	2.72114e-12	Sinoatrial node dysfunction (Bradycardia)	Circulatory system
ACTA2	0.170546	0.0244276	1.18595	2.91686e-12	Retention of urine	Genitourinary
ACTA2	0.158565	0.022716	1.17183	2.94552e-12	Other symptoms/disorders or the urinary system	Genitourinary
NTPROBNP	0.339823	0.0486881	1.4047	2.96041e-12	Systemic lupus erythematosus	Dermatologic
BNP	0.20302	0.0291238	1.2251	3.14882e-12	Symptoms involving nervous and musculoskeletal systems	Symptoms
NTPROBNP	0.346382	0.0496928	1.41394	3.1587e-12	Abnormal sputum	Respiratory
NTPROBNP	0.221258	0.0317633	1.24765	3.26456e-12	Delirium dementia and amnestic and other cognitive disorders	Mental disorders
BNP	0.116896	0.0168215	1.124	3.67268e-12	Diabetes mellitus	Endocrine/metabolic
NTPROBNP	0.252081	0.0362817	1.2867	3.70799e-12	Altered mental status	Mental disorders
ACE2	1.0859	0.156301	2.9621	3.71885e-12	Chronic hepatitis	Infectious diseases
BNP	0.200637	0.0289037	1.22218	3.87796e-12	Sepsis and SIRS	Injuries & poisonings
BNP	0.200637	0.0289037	1.22218	3.87796e-12	Sepsis	Injuries & poisonings
BAG3	0.228186	0.0329334	1.25632	4.24724e-12	Sleep apnea	Neurological
TNNI3	0.249334	0.0360574	1.28317	4.68138e-12	Other forms of chronic heart disease	Circulatory system
ACTA2	0.1842	0.0266528	1.20226	4.81023e-12	Varicose veins of lower extremity	Circulatory system
NOTCH1	1.21099	0.175249	3.3568	4.84254e-12	Complications of cardiac/vascular device, implant, and graft	Injuries & poisonings
ACTA2	0.16978	0.02457	1.18504	4.8444e-12	Personal history of allergy to medicinal agents	Injuries & poisonings
ACE2	0.354377	0.0512856	1.42529	4.85105e-12	Chronic ulcer of leg or foot	Dermatologic
BNP	0.327869	0.047481	1.38801	5.01126e-12	Hemiplegia	Neurological
NTPROBNP	1.7985	0.261249	6.04061	5.80916e-12	Acute rheumatic heart disease	Circulatory system
TNNI3	0.321811	0.0467615	1.37962	5.90288e-12	Primary pulmonary hypertension	Circulatory system
ACTA2	0.234971	0.0341453	1.26487	5.92212e-12	Erythematous conditions	Dermatologic
TNNI3	0.336381	0.0490761	1.39987	7.16727e-12	Hypertensive heart and/or renal disease	Circulatory system
NOTCH1	1.1116	0.1622	3.03922	7.21903e-12	Viral hepatitis C	Infectious diseases
TNNI3	0.15152	0.0221223	1.1636	7.42555e-12	Acute renal failure	Genitourinary
ACTA2	0.345161	0.0504752	1.41222	8.01722e-12	Heart valve replaced	Circulatory system
ACE2	0.344634	0.0504952	1.41147	8.78784e-12	Heart valve replaced	Circulatory system
ACTA2	0.328274	0.0481193	1.38857	8.97179e-12	Thrombocytopenia	Hematopoietic
BNP	0.454663	0.0666849	1.57564	9.22718e-12	Liver abscess and sequelae of chronic liver disease	Digestive
ACE2	0.388459	0.0569788	1.47471	9.25724e-12	Fluid overload	Endocrine/metabolic
BNP	0.116416	0.0170777	1.12346	9.30703e-12	Type 2 diabetes	Endocrine/metabolic
BAG3	0.229195	0.0336365	1.25759	9.50147e-12	Spinal stenosis	Musculoskeletal
NTPROBNP	0.307892	0.0451972	1.36055	9.61278e-12	Fracture of neck of femur	Injuries & poisonings
BAG3	1.19227	0.175134	3.29455	9.91184e-12	Complications of cardiac/vascular device, implant, and graft	Injuries & poisonings
NTPROBNP	0.251989	0.0370706	1.28658	1.06413e-11	Intestinal infection	Infectious diseases
BNP	0.528956	0.077978	1.69716	1.17388e-11	Stricture of artery	Circulatory system
NTPROBNP	0.348483	0.0516091	1.41692	1.45464e-11	Hemoptysis	Respiratory
NOTCH1	0.632194	0.0937794	1.88173	1.5699e-11	Portal hypertension	Digestive
NTPROBNP	0.321549	0.0477022	1.37926	1.57571e-11	Lupus (localized and systemic)	Dermatologic
ACTA2	0.257579	0.0383763	1.29379	1.92089e-11	Nonrheumatic aortic valve disorders	Circulatory system
ACTA2	0.4168	0.0621177	1.5171	1.94828e-11	Megaloblastic anemia	Hematopoietic
ACE2	0.691019	0.102991	1.99575	1.9524e-11	Cancer of liver and intrahepatic bile duct	Neoplasms
ACTN4	0.354291	0.052817	1.42517	1.97438e-11	Hypertensive chronic kidney disease	Circulatory system
ACTN4	0.50401	0.0751953	1.65535	2.04633e-11	End stage renal disease	Genitourinary
ACE2	0.154907	0.0231196	1.16755	2.08077e-11	Syncope and collapse	Symptoms
TNNI3	0.0896795	0.0134017	1.09382	2.20651e-11	Hypercholesterolemia	Endocrine/metabolic
ACTA2	0.243507	0.0364163	1.27571	2.28193e-11	Pulmonary collapse; interstitial and compensatory emphysema	Respiratory
ACE2	0.321518	0.0480985	1.37922	2.31597e-11	Thrombocytopenia	Hematopoietic
BAG3	0.981964	0.147169	2.66969	2.51697e-11	Other hypertensive complications	Circulatory system
BNP	0.178487	0.026761	1.19541	2.56421e-11	Symptoms concerning nutrition, metabolism, and development	Symptoms
ACTA2	0.093199	0.0139792	1.09768	2.611e-11	Abdominal hernia	Digestive
ACE2	0.321139	0.0481914	1.3787	2.66788e-11	Other disorders of liver	Digestive
BAG3	0.249217	0.0374632	1.28302	2.88501e-11	Edema	Symptoms
ACTA2	0.253135	0.0380599	1.28806	2.91194e-11	Vitamin deficiency	Endocrine/metabolic
BNP	0.842391	0.126681	2.32191	2.9363e-11	Ventricular fibrillation and flutter	Circulatory system
ACTA2	0.490591	0.0739337	1.63328	3.23296e-11	Arterial embolism and thrombosis	Circulatory system
BNP	1.08447	0.163619	2.95788	3.40226e-11	Other hypertensive complications	Circulatory system
ACE2	0.257908	0.0389469	1.29422	3.54279e-11	Rheumatoid arthritis	Musculoskeletal
ACE2	0.306853	0.0463929	1.35914	3.73498e-11	Purpura and other hemorrhagic conditions	Hematopoietic
TNNI3	0.0858652	0.0129961	1.08966	3.92219e-11	Disorders of lipoid metabolism	Endocrine/metabolic
NTPROBNP	0.872419	0.132113	2.39269	4.01384e-11	Anatomical abnormatilies of kidney and ureters	Genitourinary
ACTA2	0.114664	0.0173643	1.1215	4.01802e-11	Gastrointestinal hemorrhage	Digestive
ACTA2	0.87839	0.133067	2.40702	4.08058e-11	Small kidney	Genitourinary
ACTN4	0.662718	0.100489	1.94006	4.25423e-11	Kidney replaced by transpant	Genitourinary
NTPROBNP	0.505805	0.0767535	1.65832	4.39875e-11	Intestinal infection due to C. difficile	Infectious diseases
ACE2	0.244583	0.0371198	1.27709	4.42733e-11	Rheumatoid arthritis and other inflammatory polyarthropathies	Musculoskeletal
ACE2	0.258085	0.0391753	1.29445	4.45882e-11	Other disorders of stomach and duodenum	Digestive
TNNI3	0.0857208	0.0130125	1.0895	4.47007e-11	Hyperlipidemia	Endocrine/metabolic
ACTA2	0.277828	0.0422197	1.32026	4.68754e-11	Tachycardia NOS	Circulatory system
ACE2	1.07888	0.164043	2.94139	4.80635e-11	Malignant neoplasm of liver, primary	Neoplasms
ACTA2	0.0855394	0.0130132	1.0893	4.92215e-11	Hyperlipidemia	Endocrine/metabolic
ACTA2	0.274874	0.0418257	1.31636	4.96761e-11	Atrial fibrillation	Circulatory system
NTPROBNP	0.671585	0.102242	1.95734	5.07866e-11	Splenomegaly	Digestive
BNP	0.300624	0.0457729	1.3507	5.10928e-11	Epistaxis or throat hemorrhage	Respiratory
NTPROBNP	1.08367	0.165113	2.9555	5.26697e-11	Urinary obstruction	Genitourinary
ACTA2	0.216148	0.0329405	1.24129	5.31722e-11	Sleep apnea	Neurological
ACTA2	0.0852215	0.0129958	1.08896	5.46794e-11	Disorders of lipoid metabolism	Endocrine/metabolic
ACTN4	0.317918	0.048517	1.37426	5.65006e-11	Hypertensive heart and/or renal disease	Circulatory system
NOTCH1	0.335024	0.0512653	1.39797	6.3561e-11	Chronic ulcer of leg or foot	Dermatologic
ACTA2	0.190952	0.0292461	1.2104	6.61545e-11	Pain in limb	Symptoms
NTPROBNP	0.384739	0.0589355	1.46923	6.65899e-11	Diffuse diseases of connective tissue	Dermatologic
NTPROBNP	1.32437	0.20298	3.75983	6.81574e-11	Congenital anomalies of great vessels	Congenital anomalies
NTPROBNP	0.252047	0.0386643	1.28666	7.084e-11	Disorders of mineral metabolism	Endocrine/metabolic
ACTA2	0.294356	0.0451569	1.34226	7.10073e-11	Postinflammatory pulmonary fibrosis	Respiratory
CDKN1A	0.247698	0.0380095	1.28107	7.18509e-11	Gout	Endocrine/metabolic
ACTA2	0.793385	0.121945	2.21087	7.71367e-11	Folate-deficiency anemia	Hematopoietic
NTPROBNP	0.223059	0.034289	1.24989	7.7561e-11	Abnormal results of function study of liver	Digestive
ACE2	0.112828	0.0173625	1.11944	8.12003e-11	Gastrointestinal hemorrhage	Digestive
ACE2	0.123477	0.0190218	1.13142	8.50671e-11	Hypothyroidism	Endocrine/metabolic
NTPROBNP	0.242044	0.0373219	1.27385	8.85436e-11	Urinary incontinence	Genitourinary
ACTA2	0.438812	0.0678478	1.55086	9.957e-11	Noninfectious disorders of lymphatic channels	Circulatory system
ACTA2	0.287037	0.0444091	1.33247	1.02329e-10	Other aneurysm	Circulatory system
ACTA2	0.0865894	0.0134032	1.09045	1.0446e-10	Hypercholesterolemia	Endocrine/metabolic
NTPROBNP	0.565249	0.0876375	1.75989	1.11961e-10	Nephrotic syndrome without mention of glomerulonephritis	Genitourinary
ACTA2	0.428601	0.0665	1.53511	1.15502e-10	Genitourinary congenital anomalies	Congenital anomalies
ACTA2	0.554362	0.0861499	1.74083	1.23588e-10	Alcoholic liver damage	Mental disorders
BAG3	0.136226	0.0211723	1.14594	1.24161e-10	Other diseases of respiratory system, NEC	Respiratory
BAG3	0.8023	0.124887	2.23067	1.32549e-10	Anatomical abnormatilies of kidney and ureters	Genitourinary
TNNI3	0.249331	0.0388158	1.28317	1.33231e-10	Chronic pulmonary heart disease	Circulatory system
ACTA2	0.41938	0.0653393	1.52102	1.37632e-10	Paroxysmal ventricular tachycardia	Circulatory system
ACE2	0.48522	0.0757014	1.62453	1.45846e-10	Atherosclerosis of the extremities	Circulatory system
ACTA2	0.575447	0.0901158	1.77792	1.70681e-10	Arterial embolism and thrombosis of lower extremity artery	Circulatory system
NTPROBNP	0.416847	0.0652904	1.51717	1.71947e-10	Disorders of parathyroid gland	Endocrine/metabolic
NTPROBNP	0.121438	0.0190218	1.12912	1.72356e-10	Hypothyroidism	Endocrine/metabolic
ACE2	0.348156	0.0545384	1.41645	1.72867e-10	Inflammatory and toxic neuropathy	Neurological
ACTA2	0.714442	0.112133	2.04305	1.87303e-10	Proteinuria	Endocrine/metabolic
ACTA2	0.373468	0.0586702	1.45276	1.94588e-10	Other disorders of arteries and arterioles	Circulatory system
NTPROBNP	0.531333	0.0835022	1.7012	1.97729e-10	Gram positive septicemia	Infectious diseases
NOTCH1	0.64662	0.101707	1.90908	2.04849e-10	Splenomegaly	Digestive
ACE2	0.121651	0.019139	1.12936	2.06815e-10	Abdominal pain	Symptoms
BNP	0.473953	0.0746495	1.60633	2.16658e-10	Arterial embolism and thrombosis	Circulatory system
ACTA2	0.371369	0.0586059	1.44972	2.34715e-10	Joint effusions	Musculoskeletal
NTPROBNP	0.594735	0.0940403	1.81255	2.54452e-10	Other and unspecified coagulation defects	Hematopoietic
TNNI3	0.243875	0.0385622	1.27619	2.54524e-10	Pulmonary heart disease	Circulatory system
ACE2	0.133769	0.0211523	1.14313	2.54777e-10	Nausea and vomiting	Symptoms
ACTA2	0.215606	0.0341279	1.24061	2.65669e-10	Abnormal results of function study of liver	Digestive
NTPROBNP	0.185061	0.0293001	1.20329	2.68287e-10	Neurological disorders	Mental disorders
ACE2	0.168625	0.0267241	1.18368	2.79338e-10	Enthesopathy	Musculoskeletal
BNP	0.209838	0.0333255	1.23348	3.04192e-10	Chronic bronchitis	Respiratory
ACTA2	0.297427	0.04725	1.34639	3.07872e-10	Hemiplegia	Neurological
NTPROBNP	0.288857	0.0459241	1.3349	3.17725e-10	Postinflammatory pulmonary fibrosis	Respiratory
ACE2	0.239334	0.0380729	1.2704	3.2533e-10	Vitamin deficiency	Endocrine/metabolic
ACTA2	0.586682	0.0934731	1.79801	3.46335e-10	Portal hypertension	Digestive
ACTA2	0.243823	0.0388624	1.27612	3.51914e-10	Symptoms and disorders of the joints	Musculoskeletal
TNNI3	0.10643	0.0169776	1.1123	3.63716e-10	Circulatory disease NEC	Circulatory system
NTPROBNP	0.858766	0.137108	2.36025	3.76597e-10	Nonrheumatic pulmonary valve disorders	Circulatory system
ACE2	0.233419	0.0372701	1.26291	3.77853e-10	Postoperative infection	Infectious diseases
ACE2	0.16664	0.0266464	1.18133	4.0073e-10	Other disorders of synovium, tendon, and bursa	Musculoskeletal
BAG3	0.130192	0.0208601	1.13905	4.3424e-10	Other diseases of respiratory system, not elsewhere classified	Respiratory
BNP	0.321489	0.0515926	1.37918	4.62585e-10	Hemoptysis	Respiratory
CDKN1A	0.122662	0.0196977	1.1305	4.74763e-10	Major depressive disorder	Mental disorders
CDKN1A	0.226179	0.0363453	1.2538	4.87548e-10	Gout and other crystal arthropathies	Endocrine/metabolic
ACE2	0.350841	0.0563878	1.42026	4.91058e-10	Occlusion and stenosis of precerebral arteries	Circulatory system
TNNI3	0.332497	0.053456	1.39445	4.97131e-10	Hypertensive chronic kidney disease	Circulatory system
NTPROBNP	0.121093	0.0194928	1.12873	5.22623e-10	Hypothyroidism NOS	Endocrine/metabolic
NTPROBNP	0.796624	0.128258	2.21804	5.26162e-10	Valvular heart disease/ heart chambers	Congenital anomalies
BAG3	0.16601	0.0267337	1.18059	5.30654e-10	Congestive heart failure; nonhypertensive	Circulatory system
ACTA2	0.205747	0.0331333	1.22844	5.31009e-10	Malaise and fatigue	Symptoms
ACTA2	0.118089	0.0190214	1.12534	5.35801e-10	Hypothyroidism	Endocrine/metabolic
ACE2	0.232467	0.0374779	1.26171	5.54723e-10	Nonrheumatic mitral valve disorders	Circulatory system
ACE2	0.215188	0.0347225	1.2401	5.74096e-10	Cholelithiasis with other cholecystitis	Digestive
ACE2	0.248651	0.0401353	1.28229	5.81649e-10	Umbilical hernia	Digestive
ACE2	0.346163	0.0558843	1.41363	5.85544e-10	Renal failure NOS	Genitourinary
ACTA2	0.300734	0.0485784	1.35085	5.98996e-10	Systemic lupus erythematosus	Dermatologic
NTPROBNP	0.403328	0.0651732	1.4968	6.07199e-10	Coagulation defects	Hematopoietic
NTPROBNP	0.380238	0.0614499	1.46263	6.10177e-10	Abdominal aortic aneurysm	Circulatory system
ACTA2	1.42667	0.230823	4.16482	6.37693e-10	Atherosclerosis of renal artery	Circulatory system
ACE2	0.120416	0.0194865	1.12797	6.43212e-10	Hypothyroidism NOS	Endocrine/metabolic
CDKN1A	0.12139	0.019671	1.12906	6.78629e-10	Depression	Mental disorders
NTPROBNP	0.275155	0.044592	1.31673	6.80707e-10	Bacterial enteritis	Infectious diseases
ACE2	0.238369	0.038658	1.26918	6.99976e-10	Disorders of mineral metabolism	Endocrine/metabolic
ACTN4	0.510914	0.0828902	1.66681	7.10423e-10	Renal dialysis	Genitourinary
ACTA2	0.273874	0.0444589	1.31505	7.26702e-10	Senile dementia	Mental disorders
NTPROBNP	0.114792	0.0186549	1.12164	7.5828e-10	Overweight, obesity and other hyperalimentation	Endocrine/metabolic
ACE2	0.260364	0.0423336	1.2974	7.73381e-10	Tachycardia NOS	Circulatory system
BNP	0.305162	0.0496724	1.35684	8.07227e-10	Abnormal sputum	Respiratory
NTPROBNP	0.240363	0.0391305	1.27171	8.11796e-10	Epilepsy, recurrent seizures, convulsions	Neurological
ACE2	0.143693	0.0233952	1.15453	8.14993e-10	Hypotension	Circulatory system
TNNI3	0.308748	0.0504092	1.36172	9.07751e-10	Heart valve replaced	Circulatory system
BAG3	0.240052	0.039242	1.27132	9.52207e-10	Spinal stenosis of lumbar region	Musculoskeletal
ACTA2	0.300548	0.0492412	1.3506	1.03718e-09	Aortic aneurysm	Circulatory system
TNNI3	0.22838	0.0374211	1.25656	1.04114e-09	Nonrheumatic mitral valve disorders	Circulatory system
ACTA2	0.339279	0.0555954	1.40393	1.04335e-09	Ascites (non malignant)	Digestive
TNNI3	0.103197	0.0169233	1.10871	1.07478e-09	Other disorders of circulatory system	Circulatory system
ACTA2	0.410216	0.0673528	1.50714	1.12522e-09	Arrhythmia (cardiac) NOS	Circulatory system
ACE2	0.192897	0.0316928	1.21276	1.1544e-09	Irritable Bowel Syndrome	Digestive
ACTA2	0.125279	0.0205833	1.13346	1.15457e-09	Cholelithiasis and cholecystitis	Digestive
NTPROBNP	1.11167	0.182697	3.03942	1.16668e-09	Aneurysm and dissection of heart	Circulatory system
NTPROBNP	0.132759	0.0218302	1.14198	1.19095e-09	Noninfectious gastroenteritis	Digestive
ACTA2	0.38373	0.0631283	1.46775	1.2125e-09	Mitral valve stenosis and aortic valve stenosis	Circulatory system
ACE2	0.473302	0.0778752	1.60529	1.21919e-09	Dependence on respirator [Ventilator] or supplemental oxygen	Respiratory
NTPROBNP	0.345383	0.0569171	1.41253	1.29369e-09	Occlusion and stenosis of precerebral arteries	Circulatory system
ACE2	0.222978	0.0367895	1.24979	1.35345e-09	Cough	Respiratory
ACE2	0.185625	0.0306814	1.20397	1.44771e-09	Dizziness and giddiness (Light-headedness and vertigo)	Symptoms
NTPROBNP	0.131294	0.0217035	1.1403	1.45342e-09	Hematuria	Genitourinary
NTPROBNP	0.148051	0.0244748	1.15957	1.45616e-09	Retention of urine	Genitourinary
ACTA2	0.235627	0.0389792	1.2657	1.49462e-09	Alcoholism	Mental disorders
NTPROBNP	0.321564	0.0532075	1.37928	1.5073e-09	Type 2 diabetes with ophthalmic manifestations	Endocrine/metabolic
TNNI3	0.23164	0.0383345	1.26067	1.51653e-09	Nonrheumatic aortic valve disorders	Circulatory system
BNP	0.148371	0.0245821	1.15994	1.58244e-09	Personal history of allergy to medicinal agents	Injuries & poisonings
ACTA2	0.286768	0.0475943	1.33212	1.68834e-09	Lupus (localized and systemic)	Dermatologic
BNP	0.205164	0.0341053	1.22773	1.79213e-09	Obstructive chronic bronchitis	Respiratory
NTPROBNP	0.11243	0.0186902	1.11899	1.79345e-09	Obesity	Endocrine/metabolic
NTPROBNP	0.305281	0.0507526	1.35701	1.79797e-09	Transient cerebral ischemia	Circulatory system
BNP	0.84266	0.140123	2.32254	1.81308e-09	Hypertensive heart disease	Circulatory system
BNP	0.160165	0.0266437	1.1737	1.83956e-09	Varicose veins of lower extremity	Circulatory system
CDKN1A	0.116164	0.0193365	1.12318	1.88392e-09	Mood disorders	Mental disorders
BNP	1.54529	0.257733	4.68935	2.02578e-09	Acute rheumatic heart disease	Circulatory system
ACTA2	0.272435	0.0454393	1.31316	2.02757e-09	Paroxysmal supraventricular tachycardia	Circulatory system
ACTA2	0.116563	0.0194921	1.12363	2.23114e-09	Hypothyroidism NOS	Endocrine/metabolic
ACE2	0.330882	0.0554546	1.3922	2.4208e-09	Hypertensive chronic kidney disease	Circulatory system
ACE2	0.174584	0.0292616	1.19075	2.42678e-09	Neurological disorders	Mental disorders
ACE2	0.207752	0.0348332	1.23091	2.45839e-09	Cerebral ischemia	Circulatory system
BAG3	0.295522	0.0495701	1.34383	2.4963e-09	Hyperpotassemia	Endocrine/metabolic
NOTCH1	0.286468	0.0480754	1.33172	2.54225e-09	Thrombocytopenia	Hematopoietic
NTPROBNP	1.11992	0.188269	3.0646	2.70635e-09	Atherosclerosis of native arteries of the extremities with intermittent claudication	Circulatory system
ACTA2	0.269471	0.0453553	1.30927	2.8271e-09	Carditis	Circulatory system
NTPROBNP	0.558089	0.0941913	1.74733	3.12193e-09	Second degree AV block	Circulatory system
ACTA2	0.220754	0.0372593	1.24702	3.12675e-09	Postoperative infection	Infectious diseases
BNP	0.220409	0.0372306	1.24659	3.21754e-09	Urinary incontinence	Genitourinary
NTPROBNP	0.1252	0.0211489	1.13337	3.22081e-09	Nausea and vomiting	Symptoms
BNP	0.231215	0.0390651	1.26013	3.24445e-09	Epilepsy, recurrent seizures, convulsions	Neurological
ACTA2	0.570678	0.0964444	1.76947	3.27537e-09	Cardiac arrest	Circulatory system
ACTN4	0.384222	0.0649742	1.46847	3.35021e-09	Chronic Kidney Disease, Stage IV	Genitourinary
ACE2	0.229428	0.0388379	1.25788	3.47715e-09	Symptoms and disorders of the joints	Musculoskeletal
BAG3	0.112215	0.0190029	1.11875	3.52284e-09	Hypothyroidism	Endocrine/metabolic
ACE2	0.218663	0.0370554	1.24441	3.61366e-09	Intestinal infection	Infectious diseases
BAG3	0.792558	0.134403	2.20904	3.70463e-09	Small kidney	Genitourinary
BAG3	0.134494	0.0228327	1.14396	3.85257e-09	Bacterial infection NOS	Infectious diseases
ACE2	0.253085	0.0429766	1.28799	3.88757e-09	Decubitus ulcer	Dermatologic
CDKN1A	0.101842	0.0173069	1.10721	3.99273e-09	Renal failure	Genitourinary
NTPROBNP	0.13387	0.0227716	1.14324	4.13243e-09	Other symptoms/disorders or the urinary system	Genitourinary
BNP	0.511478	0.0870386	1.66775	4.19159e-09	Alcoholic liver damage	Mental disorders
ACTA2	0.142014	0.0241827	1.15259	4.29155e-09	Osteoarthrosis, localized, primary	Musculoskeletal
NTPROBNP	0.412401	0.0703507	1.51044	4.57107e-09	Hyperparathyroidism	Endocrine/metabolic
ACTA2	0.227464	0.0388667	1.25541	4.845e-09	Epilepsy, recurrent seizures, convulsions	Neurological
ACE2	0.154985	0.026505	1.16764	4.99306e-09	Other headache syndromes	Neurological
BNP	0.233355	0.0399113	1.26283	5.01005e-09	Hypopotassemia	Endocrine/metabolic
ACTA2	0.210868	0.036071	1.23475	5.03811e-09	Other specified cardiac dysrhythmias	Circulatory system
ACTA2	0.209005	0.0357558	1.23245	5.05499e-09	Dementias	Mental disorders
BAG3	0.11365	0.0194777	1.12036	5.38233e-09	Hypothyroidism NOS	Endocrine/metabolic
ACE2	0.728697	0.125032	2.07238	5.60647e-09	Hepatitis NOS	Infectious diseases
BNP	0.325382	0.0558554	1.38456	5.69617e-09	Ascites (non malignant)	Digestive
BNP	0.151461	0.0260149	1.16353	5.81175e-09	Varicose veins	Circulatory system
BAG3	0.678769	0.116618	1.97145	5.86929e-09	Cystic kidney disease	Congenital anomalies
TNNI3	0.118578	0.0203901	1.1259	6.04522e-09	Disorders of fluid, electrolyte, and acid-base balance	Endocrine/metabolic
BNP	1.37339	0.236499	3.94871	6.35359e-09	Atherosclerosis of renal artery	Circulatory system
NTPROBNP	0.825709	0.142505	2.2835	6.8633e-09	Small kidney	Genitourinary
ACTA2	0.31169	0.0537989	1.36573	6.88868e-09	Contusion	Injuries & poisonings
ACTA2	0.124659	0.0215655	1.13276	7.44922e-09	Hematuria	Genitourinary
ACTA2	0.0903426	0.0156519	1.09455	7.83339e-09	Functional digestive disorders	Digestive
BNP	0.327341	0.0567436	1.38727	7.98467e-09	Occlusion and stenosis of precerebral arteries	Circulatory system
ACE2	0.226329	0.0392709	1.25399	8.24997e-09	Spinal stenosis of lumbar region	Musculoskeletal
CDKN1A	0.127067	0.0220619	1.13549	8.43245e-09	Acute renal failure	Genitourinary
NTPROBNP	1.33827	0.232604	3.81245	8.74518e-09	Hemorrhagic disorder due to intrinsic circulating anticoagulants	Hematopoietic
NTPROBNP	0.257388	0.0447435	1.29355	8.79153e-09	Tachycardia NOS	Circulatory system
NOTCH1	0.414098	0.0719911	1.51301	8.81543e-09	Anemia of chronic disease	Hematopoietic
ACTA2	0.43635	0.0758649	1.54705	8.83615e-09	Cardiac arrest and ventricular fibrillation	Circulatory system
BNP	0.247439	0.043055	1.28074	9.08088e-09	Decubitus ulcer	Dermatologic
ACTA2	0.26183	0.045588	1.29931	9.27978e-09	Blood in stool	Digestive
BNP	0.415393	0.0724033	1.51497	9.62479e-09	Anemia of chronic disease	Hematopoietic
NTPROBNP	0.386546	0.0673815	1.47189	9.65532e-09	Other diseases of blood and blood-forming organs	Hematopoietic
ACE2	0.273826	0.0477364	1.31499	9.68175e-09	Hemiplegia	Neurological
ACE2	0.223458	0.0389933	1.25039	1.00029e-08	Rupture of tendon, nontraumatic	Musculoskeletal
BNP	1.07413	0.187473	2.92745	1.00715e-08	Atherosclerosis of native arteries of the extremities with intermittent claudication	Circulatory system
BNP	0.207439	0.0362259	1.23052	1.02671e-08	Altered mental status	Mental disorders
ACTA2	0.320489	0.0559749	1.3778	1.03079e-08	Pyelonephritis	Genitourinary
BAG3	0.0800056	0.0139738	1.08329	1.03194e-08	Abdominal hernia	Digestive
ACE2	0.278594	0.0486841	1.32127	1.04976e-08	Vitamin D deficiency	Endocrine/metabolic
NTPROBNP	0.385103	0.0673079	1.46977	1.05575e-08	Myeloproliferative disease	Neoplasms
BNP	0.129999	0.0227445	1.13883	1.09305e-08	Other symptoms/disorders or the urinary system	Genitourinary
NOTCH1	-0.194181	0.0339881	0.823509	1.1087e-08	Alcohol-related disorders	Mental disorders
NTPROBNP	0.11317	0.0198124	1.11982	1.11612e-08	Other ill-defined and unknown causes of morbidity and mortality	Symptoms
TNNI3	0.139122	0.0243568	1.14926	1.11764e-08	Electrolyte imbalance	Endocrine/metabolic
NTPROBNP	1.55374	0.272183	4.72914	1.14001e-08	Deficiency anemias	Hematopoietic
TNNI3	0.182724	0.0320103	1.20048	1.14123e-08	Rheumatic disease of the heart valves	Circulatory system
ACE2	0.505862	0.0886825	1.65841	1.16894e-08	Mitral valve disease	Circulatory system
NTPROBNP	0.194843	0.0341772	1.21512	1.19132e-08	Erythematous conditions	Dermatologic
BAG3	0.125984	0.0221129	1.13426	1.21722e-08	Other symptoms of respiratory system	Respiratory
ACTA2	0.204917	0.0360303	1.22742	1.29021e-08	Fracture of lower limb	Injuries & poisonings
NTPROBNP	0.156434	0.0275072	1.16933	1.29267e-08	Pain in joint	Musculoskeletal
BAG3	0.611396	0.107561	1.843	1.31443e-08	Other specified congenital anomalies of kidney	Congenital anomalies
NOTCH1	0.263547	0.0463729	1.30154	1.32183e-08	Purpura and other hemorrhagic conditions	Hematopoietic
ACTA2	0.475564	0.0837581	1.60892	1.36419e-08	Nephrotic syndrome without mention of glomerulonephritis	Genitourinary
ACE2	0.26018	0.045837	1.29716	1.37715e-08	Epistaxis or throat hemorrhage	Respiratory
BNP	0.406204	0.071579	1.50111	1.38768e-08	Arrhythmia (cardiac) NOS	Circulatory system
ACTA2	0.192205	0.0340074	1.21192	1.58719e-08	Alcohol-related disorders	Mental disorders
ACTA2	1.24983	0.221492	3.48974	1.6734e-08	Proliferative glomerulonephritis	Genitourinary
ACTA2	0.425789	0.0755128	1.5308	1.71406e-08	Peritonitis and retroperitoneal infections	Digestive
ACE2	0.370475	0.0657268	1.44842	1.73453e-08	Chronic Kidney Disease, Stage IV	Genitourinary
ACE2	0.321529	0.0570442	1.37923	1.73558e-08	Disorders of other cranial nerves	Neurological
ACE2	0.316868	0.0563374	1.37282	1.86087e-08	Myalgia and myositis unspecified	Symptoms
NOTCH1	0.30803	0.0548181	1.36074	1.91911e-08	Non-Hodgkins lymphoma	Neoplasms
NTPROBNP	0.0944818	0.0168155	1.09909	1.9235e-08	Diabetes mellitus	Endocrine/metabolic
BAG3	-0.301895	0.0538211	0.739416	2.0322e-08	Multiple sclerosis	Neurological
BNP	0.185672	0.0331254	1.20403	2.08121e-08	Malaise and fatigue	Symptoms
NTPROBNP	0.0981389	0.0175119	1.10312	2.09302e-08	Poisoning by antibiotics	Injuries & poisonings
NTPROBNP	0.153513	0.0274089	1.16592	2.1331e-08	Hemorrhage of gastrointestinal tract	Digestive
ACE2	0.236328	0.0422299	1.26659	2.19067e-08	Diseases of pancreas	Digestive
ACTA2	0.270741	0.048392	1.31094	2.20934e-08	Superficial injury without mention of infection	Injuries & poisonings
BNP	0.921933	0.164864	2.51415	2.24358e-08	Urinary obstruction	Genitourinary
ACE2	0.505253	0.0904332	1.65741	2.30978e-08	Diseases of spleen	Hematopoietic
ACTA2	0.271526	0.0486363	1.31196	2.36703e-08	Vitamin D deficiency	Endocrine/metabolic
NTPROBNP	0.267642	0.0479989	1.30688	2.46094e-08	Other disorders of liver	Digestive
BNP	0.701905	0.125978	2.01759	2.52315e-08	Hepatomegaly	Digestive
ACE2	0.162794	0.0292345	1.17679	2.56842e-08	Pain in limb	Symptoms
BAG3	0.114527	0.0205741	1.12134	2.59852e-08	Cholelithiasis and cholecystitis	Digestive
ACTA2	0.190511	0.0342532	1.20987	2.66957e-08	Intestinal obstruction without mention of hernia	Digestive
BAG3	0.901724	0.162181	2.46385	2.6981e-08	Non-proliferative glomerulonephritis	Genitourinary
BAG3	0.144391	0.0260382	1.15534	2.934e-08	Acquired foot deformities	Musculoskeletal
BNP	0.415679	0.0751189	1.5154	3.13708e-08	Varicose veins of lower extremity, symptomtic	Circulatory system
CDKN1A	0.182138	0.032922	1.19978	3.15873e-08	Sleep apnea	Neurological
ACE2	0.156671	0.0283234	1.16961	3.17539e-08	Peptic ulcer (excl. esophageal)	Digestive
BNP	0.152139	0.0275056	1.16432	3.18039e-08	Pain in joint	Musculoskeletal
ACTA2	0.12009	0.0217336	1.1276	3.28523e-08	Cholelithiasis	Digestive
ACE2	0.174621	0.0316297	1.1908	3.37456e-08	Poisoning by analgesics, antipyretics, and antirheumatics	Injuries & poisonings
NOTCH1	0.302012	0.0547316	1.35258	3.42774e-08	Cancer of other lymphoid, histiocytic tissue	Neoplasms
ACE2	0.50508	0.0916412	1.65712	3.55796e-08	Disorders of iron metabolism	Hematopoietic
NOTCH1	0.125887	0.0228463	1.13415	3.58484e-08	Bacterial infection NOS	Infectious diseases
NTPROBNP	0.28104	0.0510345	1.32451	3.65268e-08	Thyrotoxicosis with or without goiter	Endocrine/metabolic
BAG3	0.365842	0.0664628	1.44173	3.70295e-08	Genitourinary congenital anomalies	Congenital anomalies
NTPROBNP	0.326305	0.0593166	1.38584	3.77481e-08	Other symptoms involving abdomen and pelvis	Digestive
ACE2	0.332249	0.0604229	1.3941	3.82534e-08	Other cerebral degenerations	Neurological
BNP	0.243477	0.0442888	1.27568	3.85255e-08	Tachycardia NOS	Circulatory system
NOTCH1	0.789451	0.14391	2.20219	4.11756e-08	Type 1 diabetes with ketoacidosis	Endocrine/metabolic
BNP	0.201129	0.0366884	1.22278	4.20294e-08	Pulmonary collapse; interstitial and compensatory emphysema	Respiratory
BNP	1.27319	0.23227	3.57224	4.21707e-08	Hemorrhagic disorder due to intrinsic circulating anticoagulants	Hematopoietic
ACTA2	0.199154	0.0363402	1.22037	4.24704e-08	Other chronic nonalcoholic liver disease	Digestive
ACTA2	0.475266	0.0867457	1.60844	4.28117e-08	Influenza	Respiratory
BNP	0.173361	0.0316833	1.1893	4.45735e-08	Delirium dementia and amnestic and other cognitive disorders	Mental disorders
NTPROBNP	0.0815343	0.0149116	1.08495	4.55538e-08	Gastritis and duodenitis	Digestive
BNP	0.265693	0.048593	1.30433	4.55846e-08	Systemic lupus erythematosus	Dermatologic
BNP	0.253491	0.0464364	1.28852	4.7915e-08	Purpura and other hemorrhagic conditions	Hematopoietic
ACTA2	1.09865	0.201326	3.00011	4.84081e-08	Liver replaced by transplant	Digestive
ACTA2	0.126961	0.023293	1.13537	5.01956e-08	Secondary malignant neoplasm	Neoplasms
BAG3	0.107207	0.0196691	1.11317	5.02191e-08	Depression	Mental disorders
BNP	0.186336	0.0341941	1.20483	5.05562e-08	Abnormal results of function study of liver	Digestive
ACTN4	0.307005	0.0563656	1.35935	5.13228e-08	Fluid overload	Endocrine/metabolic
BNP	0.97753	0.17951	2.65788	5.16465e-08	Aneurysm and dissection of heart	Circulatory system
ACTA2	0.885738	0.16271	2.42477	5.21972e-08	Urinary obstruction	Genitourinary
NTPROBNP	0.167015	0.0306839	1.18177	5.23674e-08	Dizziness and giddiness (Light-headedness and vertigo)	Symptoms
NTPROBNP	0.159047	0.0292331	1.17239	5.3087e-08	Pain in limb	Symptoms
ACTA2	0.254194	0.0467574	1.28942	5.43508e-08	Effects of other external causes	Symptoms
ACTA2	0.0949842	0.0174805	1.09964	5.51927e-08	Poisoning by antibiotics	Injuries & poisonings
NTPROBNP	0.192588	0.0354857	1.21238	5.7246e-08	Precordial pain	Circulatory system
BAG3	0.106736	0.0196959	1.11264	5.98634e-08	Major depressive disorder	Mental disorders
TNNI3	0.353244	0.0652249	1.42368	6.10199e-08	Chronic Kidney Disease, Stage IV	Genitourinary
ACTA2	0.10631	0.0196325	1.11217	6.12948e-08	Angina pectoris	Circulatory system
ACE2	0.198345	0.0366832	1.21938	6.40981e-08	Ulcer of esophagus	Digestive
BNP	0.414151	0.0767149	1.51309	6.71712e-08	Intestinal infection due to C. difficile	Infectious diseases
BNP	0.165395	0.0306811	1.17986	7.01523e-08	Dizziness and giddiness (Light-headedness and vertigo)	Symptoms
ACE2	0.208014	0.0386139	1.23123	7.1637e-08	Cerebral artery occlusion, with cerebral infarction	Circulatory system
NTPROBNP	0.214102	0.039786	1.23875	7.39308e-08	Abnormal findings examination of lungs	Respiratory
NTPROBNP	0.364714	0.0678096	1.4401	7.51057e-08	Noninfectious disorders of lymphatic channels	Circulatory system
NTPROBNP	0.102213	0.0190386	1.10762	7.93001e-08	Allergy/adverse effect of penicillin	Injuries & poisonings
ACTA2	0.255582	0.0476278	1.29121	8.03959e-08	Other disorders of liver	Digestive
BAG3	0.103705	0.0193371	1.10927	8.1849e-08	Mood disorders	Mental disorders
ACTA2	0.24525	0.0457364	1.27794	8.21965e-08	Epistaxis or throat hemorrhage	Respiratory
BAG3	0.131609	0.0245687	1.14066	8.47166e-08	Personal history of allergy to medicinal agents	Injuries & poisonings
ACE2	0.241904	0.0451617	1.27367	8.48956e-08	Postinflammatory pulmonary fibrosis	Respiratory
NTPROBNP	0.326201	0.0609481	1.38569	8.6937e-08	Other deficiency anemia	Hematopoietic
NTPROBNP	0.684733	0.128183	1.98324	9.20066e-08	Gram negative septicemia	Infectious diseases
BAG3	0.14691	0.0275037	1.15825	9.22007e-08	Pain in joint	Musculoskeletal
NOTCH1	0.58081	0.10886	1.78748	9.53428e-08	Nephritis and nephropathy with pathological lesion	Genitourinary
NOTCH1	0.761609	0.142768	2.14172	9.57673e-08	Primary biliary cirrhosis	Digestive
TNNI3	0.34975	0.0655683	1.41871	9.60069e-08	Paroxysmal ventricular tachycardia	Circulatory system
NOTCH1	0.181919	0.0341273	1.19952	9.78893e-08	Chronic ulcer of skin	Dermatologic
ACE2	0.338084	0.0635052	1.40226	1.01662e-07	Other disorders of biliary tract	Digestive
ACTA2	0.345511	0.0649593	1.41271	1.04407e-07	Coagulation defects	Hematopoietic
BNP	0.268778	0.0505381	1.30836	1.04723e-07	Transient cerebral ischemia	Circulatory system
ACTA2	0.145378	0.0274062	1.15648	1.12929e-07	Back pain	Symptoms
NOTCH1	0.109084	0.0205907	1.11526	1.17235e-07	Cholelithiasis and cholecystitis	Digestive
CDKN1A	0.0665817	0.0125793	1.06885	1.20363e-07	Osteoarthrosis	Musculoskeletal
BNP	0.19607	0.0370465	1.21661	1.20628e-07	Intestinal infection	Infectious diseases
BNP	0.262005	0.0495562	1.29953	1.24319e-07	Respiratory insufficiency	Respiratory
NTPROBNP	0.0902433	0.0170724	1.09444	1.25071e-07	Type 2 diabetes	Endocrine/metabolic
ACTA2	0.0805102	0.0152348	1.08384	1.2595e-07	Diaphragmatic hernia	Digestive
ACE2	0.202127	0.0382586	1.224	1.26966e-07	Occlusion of cerebral arteries	Circulatory system
ACE2	0.406633	0.0769722	1.50175	1.27187e-07	Stricture of artery	Circulatory system
ACTA2	0.429276	0.0813181	1.53615	1.29908e-07	Atrial flutter	Circulatory system
ACTA2	0.103212	0.0195548	1.10873	1.30524e-07	Constipation	Digestive
ACTA2	0.467755	0.0886272	1.59641	1.30754e-07	Mitral valve disease	Circulatory system
ACE2	0.119651	0.0227206	1.1271	1.39285e-07	Other symptoms/disorders or the urinary system	Genitourinary
ACE2	0.286004	0.0543371	1.3311	1.41331e-07	First degree AV block	Circulatory system
NTPROBNP	0.199625	0.038041	1.22094	1.54075e-07	Vitamin deficiency	Endocrine/metabolic
BNP	0.185495	0.0353511	1.20381	1.54417e-07	E. coli	Infectious diseases
NTPROBNP	0.169526	0.0323106	1.18474	1.54795e-07	Chronic liver disease and cirrhosis	Digestive
ACE2	0.186037	0.0354833	1.20447	1.58039e-07	Precordial pain	Circulatory system
BNP	0.185845	0.0354832	1.20424	1.6273e-07	Precordial pain	Circulatory system
BNP	0.276047	0.0527996	1.31791	1.71173e-07	Type 2 diabetes with ophthalmic manifestations	Endocrine/metabolic
TNNI3	0.102398	0.0195994	1.10782	1.74564e-07	Angina pectoris	Circulatory system
BNP	0.490663	0.0939597	1.6334	1.76942e-07	Other and unspecified coagulation defects	Hematopoietic
NTPROBNP	0.447042	0.0857286	1.56368	1.84191e-07	Aplastic anemia	Hematopoietic
NTPROBNP	0.280457	0.0537857	1.32373	1.84475e-07	Contusion	Injuries & poisonings
BAG3	0.437253	0.0838773	1.54845	1.85808e-07	Nephrotic syndrome without mention of glomerulonephritis	Genitourinary
BNP	0.183956	0.0353284	1.20196	1.91892e-07	Other disorders of the kidney and ureters	Genitourinary
ACE2	0.314099	0.0603807	1.36903	1.97184e-07	Sleep disorders	Neurological
BAG3	0.134455	0.0258854	1.14391	2.05568e-07	Shortness of breath	Respiratory
ACE2	0.412525	0.0794349	1.51063	2.06657e-07	Disease of tricuspid valve	Circulatory system
BNP	0.231387	0.0445623	1.26035	2.0755e-07	Bacterial enteritis	Infectious diseases
BAG3	0.112808	0.0217271	1.11942	2.08016e-07	Cholelithiasis	Digestive
NOTCH1	0.344468	0.0663948	1.41124	2.1236e-07	Liver abscess and sequelae of chronic liver disease	Digestive
ACE2	0.25052	0.0483278	1.28469	2.17447e-07	Viral infection	Infectious diseases
NTPROBNP	0.182357	0.0351852	1.20004	2.18629e-07	Fever of unknown origin	Symptoms
ACE2	0.536896	0.103674	1.71069	2.23436e-07	Other abnormal glucose	Endocrine/metabolic
ACTA2	0.10258	0.0198086	1.10803	2.23625e-07	Other ill-defined and unknown causes of morbidity and mortality	Symptoms
BNP	0.244409	0.047227	1.27687	2.27659e-07	Type 1 diabetes	Endocrine/metabolic
ACTA2	0.232773	0.0450196	1.2621	2.33475e-07	Fracture of neck of femur	Injuries & poisonings
NTPROBNP	0.284556	0.0550498	1.32917	2.35265e-07	Pneumonitis due to inhalation of food or vomitus	Respiratory
BAG3	0.137313	0.026585	1.14719	2.40365e-07	Other disorders of synovium, tendon, and bursa	Musculoskeletal
BNP	0.347146	0.0672817	1.41502	2.475e-07	Other diseases of blood and blood-forming organs	Hematopoietic
ACE2	0.221476	0.0429591	1.24792	2.52952e-07	Atopic/contact dermatitis due to other or unspecified	Dermatologic
ACTA2	0.14059	0.0272724	1.15095	2.536e-07	Hemorrhage of gastrointestinal tract	Digestive
ACE2	0.148361	0.0288819	1.15993	2.79428e-07	Duodenitis	Digestive
NTPROBNP	0.639827	0.124683	1.89615	2.87219e-07	Folate-deficiency anemia	Hematopoietic
BNP	0.244207	0.0476058	1.27661	2.90096e-07	Lupus (localized and systemic)	Dermatologic
ACTA2	0.713359	0.139083	2.04083	2.91255e-07	Systemic sclerosis	Dermatologic
TNNI3	0.284639	0.0555124	1.32928	2.93636e-07	Renal failure NOS	Genitourinary
ACTA2	0.386605	0.0754544	1.47198	2.99613e-07	Viral Enteritis	Infectious diseases
ACTA2	0.203109	0.0396547	1.22521	3.02408e-07	Atrioventricular [AV] block	Circulatory system
ACTA2	0.279054	0.0545156	1.32188	3.07507e-07	Inflammatory and toxic neuropathy	Neurological
ACTA2	0.1425	0.0278407	1.15315	3.08143e-07	Chemotherapy	Neoplasms
BNP	0.563895	0.110234	1.7575	3.13008e-07	Nephritis and nephropathy without mention of glomerulonephritis	Genitourinary
CDKN1A	0.110978	0.0217055	1.11737	3.17212e-07	Cholelithiasis	Digestive
NTPROBNP	0.188911	0.0369563	1.20793	3.19205e-07	Cough	Respiratory
CDKN1A	0.0713114	0.0139585	1.07392	3.24163e-07	Osteoarthritis; localized	Musculoskeletal
NTPROBNP	0.572768	0.112143	1.77317	3.26487e-07	Proteinuria	Endocrine/metabolic
NTPROBNP	0.876368	0.171592	2.40216	3.26855e-07	Aneurysm of artery of lower extremity	Circulatory system
BNP	0.234068	0.0458404	1.26373	3.28801e-07	Blood in stool	Digestive
BNP	0.245836	0.0481468	1.27869	3.29095e-07	Thrombocytopenia	Hematopoietic
ACE2	0.0831964	0.0162983	1.08676	3.31495e-07	Benign neoplasm of colon	Neoplasms
NTPROBNP	1.05371	0.206452	2.86828	3.32732e-07	Urinary complications NEC	Genitourinary
BNP	0.149392	0.0292727	1.16113	3.33481e-07	Neurological disorders	Mental disorders
CDKN1A	0.113722	0.0223451	1.12044	3.59276e-07	Chronic renal failure [CKD]	Genitourinary
NTPROBNP	0.0798067	0.0156817	1.08308	3.59645e-07	Functional digestive disorders	Digestive
BNP	0.570678	0.11214	1.76947	3.60013e-07	Nephritis and nephropathy with pathological lesion	Genitourinary
NTPROBNP	0.320369	0.0629785	1.37764	3.63865e-07	Empyema and pneumothorax	Respiratory
NTPROBNP	0.260124	0.0511881	1.29709	3.74008e-07	Cyst of kidney, acquired	Genitourinary
ACTA2	0.274443	0.0540597	1.3158	3.84127e-07	Pneumonitis due to inhalation of food or vomitus	Respiratory
ACE2	0.225847	0.0445221	1.25338	3.92204e-07	Bacterial enteritis	Infectious diseases
BNP	0.232846	0.0459382	1.26219	4.00593e-07	Infection/inflammation of internal prosthetic device; implant; and graft	Infectious diseases
ACE2	0.25451	0.0502478	1.28983	4.08194e-07	Transient cerebral ischemia	Circulatory system
ACE2	0.273274	0.0539839	1.31426	4.14588e-07	Other acute and subacute forms of ischemic heart disease	Circulatory system
NTPROBNP	0.881047	0.174119	2.41342	4.19195e-07	Myocarditis	Circulatory system
ACTA2	0.424773	0.0839971	1.52924	4.25906e-07	Endocarditis	Circulatory system
BAG3	0.285915	0.0566037	1.33098	4.39105e-07	Fluid overload	Endocrine/metabolic
NOTCH1	0.540277	0.107003	1.71648	4.43716e-07	Nephritis and nephropathy without mention of glomerulonephritis	Genitourinary
BAG3	0.328302	0.0650425	1.38861	4.47642e-07	Disorders of parathyroid gland	Endocrine/metabolic
NTPROBNP	1.11434	0.221145	3.04755	4.68095e-07	Chronic pericarditis	Circulatory system
ACTA2	0.274561	0.0544976	1.31595	4.70334e-07	Non-Hodgkins lymphoma	Neoplasms
BNP	0.327971	0.0651373	1.38815	4.77641e-07	Coagulation defects	Hematopoietic
ACTA2	0.252368	0.0501719	1.28707	4.90312e-07	Transient cerebral ischemia	Circulatory system
ACTA2	0.598598	0.119007	1.81957	4.90671e-07	Osteomyelitis, periostitis, and other infections involving bone	Musculoskeletal
BAG3	0.157625	0.0313721	1.17073	5.05104e-07	Heart failure NOS	Circulatory system
ACTN4	0.259667	0.0517657	1.2965	5.27012e-07	Nephritis; nephrosis; renal sclerosis	Genitourinary
ACE2	0.280867	0.0560008	1.32428	5.29197e-07	Abnormal heart sounds	Circulatory system
BNP	0.0869268	0.0173543	1.09082	5.47295e-07	Gastrointestinal hemorrhage	Digestive
NOTCH1	0.562071	0.112222	1.7543	5.48433e-07	Proteinuria	Endocrine/metabolic
ACE2	0.245179	0.0490118	1.27785	5.66079e-07	Respiratory insufficiency	Respiratory
ACTA2	0.249389	0.0499039	1.28324	5.81089e-07	Cyst of kidney, acquired	Genitourinary
ACE2	0.433749	0.0868016	1.54303	5.82241e-07	Other specified nonpsychotic and/or transient mental disorders	Mental disorders
ACE2	0.180928	0.0362357	1.19833	5.94186e-07	Altered mental status	Mental disorders
ACE2	0.303768	0.0608726	1.35496	6.0307e-07	Regional enteritis	Digestive
BNP	0.255352	0.0511825	1.29092	6.06738e-07	Streptococcus infection	Infectious diseases
TNNI3	0.142305	0.0285239	1.15293	6.07079e-07	Chronic Kidney Disease, Stage III	Genitourinary
NTPROBNP	0.0965687	0.0193623	1.10139	6.11798e-07	Mood disorders	Mental disorders
BNP	0.871366	0.17487	2.39017	6.26216e-07	Complications of cardiac/vascular device, implant, and graft	Injuries & poisonings
ACE2	0.233568	0.0468788	1.2631	6.281e-07	Cholecystitis without cholelithiasis	Digestive
ACTA2	0.271093	0.054417	1.3114	6.30056e-07	Cancer of other lymphoid, histiocytic tissue	Neoplasms
NTPROBNP	1.57329	0.316009	4.82251	6.4034e-07	Other cardiomyopathy	Circulatory system
ACE2	0.182818	0.0367295	1.2006	6.44366e-07	Gastric ulcer	Digestive
BNP	0.304084	0.0611171	1.35538	6.51031e-07	Abdominal aortic aneurysm	Circulatory system
ACE2	0.375991	0.0756524	1.45643	6.69597e-07	Cerebral degeneration, unspecified	Neurological
BAG3	0.227947	0.0459256	1.25602	6.9272e-07	Infection/inflammation of internal prosthetic device; implant; and graft	Infectious diseases
ACTA2	0.296245	0.0597327	1.3448	7.06677e-07	Other cerebral degenerations	Neurological
TNNI3	0.37402	0.0755347	1.45357	7.35914e-07	Atrioventricular block, complete	Circulatory system
NTPROBNP	0.44175	0.0892954	1.55543	7.5341e-07	Bronchopneumonia and lung abscess	Respiratory
NOTCH1	0.107429	0.0217321	1.11341	7.67928e-07	Cholelithiasis	Digestive
ACTA2	0.351272	0.0711004	1.42087	7.79203e-07	Bipolar	Mental disorders
BNP	0.290462	0.0587959	1.33704	7.80552e-07	Diffuse diseases of connective tissue	Dermatologic
NTPROBNP	0.273194	0.0553786	1.31416	8.089e-07	Complications of surgical and medical procedures	Symptoms
ACTA2	0.518312	0.105103	1.67919	8.16176e-07	Chronic venous insufficiency [CVI]	Circulatory system
BNP	0.162251	0.0329315	1.17615	8.35437e-07	Sleep apnea	Neurological
NOTCH1	0.614523	0.124768	1.84877	8.42243e-07	Hepatitis NOS	Infectious diseases
ACE2	0.223095	0.0453162	1.24994	8.5193e-07	Carditis	Circulatory system
BAG3	0.344773	0.0700366	1.41167	8.53334e-07	Hyperparathyroidism	Endocrine/metabolic
ACE2	0.209662	0.0426648	1.23326	8.9161e-07	Orthostatic hypotension	Circulatory system
ACTA2	0.266345	0.0542502	1.30519	9.12756e-07	Other local infections of skin and subcutaneous tissue	Dermatologic
ACTA2	0.131618	0.0268172	1.14067	9.20235e-07	Tobacco use disorder	Mental disorders
ACE2	0.182414	0.0371873	1.20011	9.32917e-07	Urinary incontinence	Genitourinary
ACE2	0.223383	0.0455734	1.2503	9.50569e-07	Emphysema	Respiratory
TNNI3	0.395787	0.0808207	1.48555	9.7265e-07	Chronic glomerulonephritis, NOS	Genitourinary
ACTN4	0.0827817	0.0169115	1.0863	9.83154e-07	Other disorders of circulatory system	Circulatory system
TNNI3	0.0835007	0.0170593	1.08709	9.84483e-07	Type 2 diabetes	Endocrine/metabolic
ACE2	0.188019	0.0384181	1.20686	9.87906e-07	Paroxysmal tachycardia, unspecified	Circulatory system
NTPROBNP	0.755679	0.154581	2.12906	1.01575e-06	Abnormal results of function study of kidney	Genitourinary
NTPROBNP	0.0962523	0.0196984	1.10104	1.02751e-06	Depression	Mental disorders
ACTA2	0.179511	0.0367409	1.19663	1.02976e-06	Cough	Respiratory
ACTA2	0.450561	0.0923374	1.56919	1.0635e-06	Disorders of plasma protein metabolism	Endocrine/metabolic
NTPROBNP	0.0953841	0.0195522	1.10008	1.06927e-06	Constipation	Digestive
ACTA2	0.14153	0.0290187	1.15204	1.07597e-06	Cancer, suspected or other	Neoplasms
NTPROBNP	0.26454	0.0542551	1.30283	1.08333e-06	Other local infections of skin and subcutaneous tissue	Dermatologic
ACE2	0.0731714	0.0150436	1.07591	1.15061e-06	Cataract	Symptoms
TNNI3	0.196615	0.0404912	1.21727	1.19941e-06	Bundle branch block	Circulatory system
ACE2	0.248457	0.0511758	1.28205	1.20404e-06	Acute pancreatitis	Digestive
ACTA2	0.208709	0.0430479	1.23209	1.24523e-06	Bronchiectasis	Respiratory
ACE2	0.353812	0.0730481	1.42449	1.27541e-06	Facial nerve disorders [CN7]	Neurological
BNP	0.0920182	0.0190123	1.09638	1.29878e-06	Hypothyroidism	Endocrine/metabolic
NOTCH1	0.717048	0.148182	2.04838	1.30509e-06	Other hypertensive complications	Circulatory system
BNP	0.220322	0.0455843	1.24648	1.34297e-06	Postinflammatory pulmonary fibrosis	Respiratory
BAG3	0.0824723	0.017065	1.08597	1.34598e-06	Type 2 diabetes	Endocrine/metabolic
ACTN4	0.0819091	0.0169629	1.08536	1.37416e-06	Circulatory disease NEC	Circulatory system
ACTA2	0.229929	0.0476227	1.25851	1.37815e-06	Candidiasis	Infectious diseases
ACTA2	0.314554	0.0651812	1.36965	1.39412e-06	Injury, NOS	Symptoms
CDKN1A	0.0991999	0.0205651	1.10429	1.40927e-06	Cholelithiasis and cholecystitis	Digestive
BAG3	0.191968	0.0398162	1.21163	1.42577e-06	Umbilical hernia	Digestive
NTPROBNP	0.247906	0.0514383	1.28134	1.4393e-06	Disorders of calcium/phosphorus metabolism	Endocrine/metabolic
ACTA2	0.351679	0.0729744	1.42145	1.44128e-06	Sicca syndrome	Dermatologic
ACTA2	0.471411	0.0978673	1.60225	1.45848e-06	Paraproteinemia	Endocrine/metabolic
ACTA2	0.330073	0.0685254	1.39107	1.45876e-06	Disorders of magnesium metabolism	Endocrine/metabolic
ACTA2	0.140406	0.0291604	1.15074	1.47229e-06	Malignant neoplasm, other	Neoplasms
TNNI3	0.191098	0.0396941	1.21058	1.47736e-06	Atrioventricular [AV] block	Circulatory system
NTPROBNP	0.0949525	0.0197237	1.09961	1.47849e-06	Major depressive disorder	Mental disorders
ACTA2	0.188131	0.0390909	1.20699	1.48931e-06	Decreased white blood cell count	Hematopoietic
ACTA2	0.188131	0.0390909	1.20699	1.48931e-06	Neutropenia	Hematopoietic
NOTCH1	0.138961	0.028879	1.14908	1.49555e-06	Sepsis and SIRS	Injuries & poisonings
NOTCH1	0.138961	0.028879	1.14908	1.49555e-06	Sepsis	Injuries & poisonings
ACE2	0.164311	0.0341572	1.17858	1.506e-06	Other disorders of intestine	Digestive
NTPROBNP	0.178309	0.0370704	1.1952	1.50912e-06	Rheumatoid arthritis and other inflammatory polyarthropathies	Musculoskeletal
NTPROBNP	0.424572	0.0883151	1.52894	1.52855e-06	Influenza	Respiratory
BAG3	0.0816148	0.0169784	1.08504	1.53228e-06	Circulatory disease NEC	Circulatory system
BAG3	0.117799	0.0245105	1.12502	1.53933e-06	Reflux esophagitis	Digestive
BAG3	0.231107	0.0481	1.25999	1.54965e-06	Spondylosis without myelopathy	Musculoskeletal
NOTCH1	0.135427	0.0281892	1.14503	1.55352e-06	Septicemia	Infectious diseases
ACE2	0.32877	0.0684502	1.38926	1.56263e-06	Disorders of magnesium metabolism	Endocrine/metabolic
NTPROBNP	0.133766	0.0278956	1.14313	1.62471e-06	Chemotherapy	Neoplasms
ACE2	0.280802	0.0585809	1.32419	1.63966e-06	Joint effusions	Musculoskeletal
ACTA2	0.600436	0.125317	1.82291	1.65682e-06	Osteomyelitis	Musculoskeletal
NTPROBNP	0.349749	0.0730695	1.41871	1.69697e-06	Sicca syndrome	Dermatologic
ACE2	0.374804	0.0783431	1.45471	1.71723e-06	Obstruction of bile duct	Digestive
ACE2	0.487664	0.102028	1.62851	1.75566e-06	Splenomegaly	Digestive
NTPROBNP	0.0911882	0.0190797	1.09548	1.75889e-06	Osteoarthrosis NOS	Musculoskeletal
NTPROBNP	0.83802	0.175718	2.31178	1.85027e-06	Gouty arthropathy	Endocrine/metabolic
ACTA2	0.426317	0.0897192	1.53161	2.01732e-06	Disorders of protein plasma/amino-acid transport and metabolism	Endocrine/metabolic
ACE2	0.178713	0.0376393	1.19568	2.05386e-06	Other disorders of peritoneum	Digestive
ACTA2	0.0849638	0.0178969	1.08868	2.06031e-06	Personal history of diseases of digestive system	Digestive
NOTCH1	0.0965557	0.0203729	1.10137	2.14342e-06	Disorders of fluid, electrolyte, and acid-base balance	Endocrine/metabolic
BAG3	0.340011	0.0717674	1.40496	2.16172e-06	Anemia of chronic disease	Hematopoietic
BNP	0.0923037	0.0194872	1.0967	2.17294e-06	Hypothyroidism NOS	Endocrine/metabolic
BAG3	0.0800832	0.0169256	1.08338	2.22884e-06	Other disorders of circulatory system	Circulatory system
ACE2	0.225323	0.0476251	1.25273	2.23229e-06	Candidiasis	Infectious diseases
ACE2	0.108564	0.0229677	1.11468	2.28092e-06	Disorders of menstruation and other abnormal bleeding from female genital tract	Genitourinary
ACTA2	0.398584	0.0844688	1.48971	2.37333e-06	Aplastic anemia	Hematopoietic
ACE2	0.397098	0.0842293	1.4875	2.42327e-06	Hyperosmolality and/or hypernatremia	Endocrine/metabolic
TNNI3	0.201227	0.0427221	1.2229	2.47557e-06	Left bundle branch block	Circulatory system
TNNI3	0.169807	0.036084	1.18508	2.52753e-06	Other specified cardiac dysrhythmias	Circulatory system
NTPROBNP	0.182717	0.0388937	1.20047	2.62897e-06	Rheumatoid arthritis	Musculoskeletal
BNP	1.25122	0.266605	3.49461	2.69017e-06	Deficiency anemias	Hematopoietic
BAG3	0.24016	0.05119	1.27145	2.71145e-06	Chronic ulcer of leg or foot	Dermatologic
NTPROBNP	0.226467	0.0483758	1.25416	2.84895e-06	Superficial injury without mention of infection	Injuries & poisonings
NTPROBNP	1.07796	0.230776	2.93869	2.99699e-06	Other heart block	Circulatory system
CDKN1A	0.0904025	0.0193547	1.09461	2.99977e-06	Other anemias	Hematopoietic
NOTCH1	0.423052	0.0906772	1.52661	3.07908e-06	Viral hepatitis	Infectious diseases
ACTA2	0.17302	0.0370947	1.18889	3.09688e-06	Urinary incontinence	Genitourinary
ACE2	0.181278	0.0388698	1.19875	3.10526e-06	Peritoneal adhesions (postoperative) (postinfection)	Digestive
NOTCH1	-0.0606384	0.0130039	0.941164	3.11518e-06	Hyperlipidemia	Endocrine/metabolic
NOTCH1	0.758797	0.162986	2.13571	3.23054e-06	Malignant neoplasm of liver, primary	Neoplasms
ACE2	0.26776	0.0575223	1.30703	3.2415e-06	Symptoms involving head and neck	Mental disorders
ACE2	0.214706	0.0461594	1.2395	3.29701e-06	Psoriasis and related disorders	Dermatologic
BNP	0.275914	0.0593243	1.31774	3.30402e-06	Other symptoms involving abdomen and pelvis	Digestive
NTPROBNP	0.253328	0.0544867	1.28831	3.32969e-06	Inflammatory and toxic neuropathy	Neurological
ACE2	0.272121	0.058539	1.31275	3.34289e-06	Other disorders of arteries and arterioles	Circulatory system
ACE2	0.162302	0.0349261	1.17621	3.36798e-06	Other disorders of the kidney and ureters	Genitourinary
TNNI3	0.158393	0.0341192	1.17163	3.44472e-06	Chronic ulcer of skin	Dermatologic
NTPROBNP	0.524338	0.112952	1.68934	3.44838e-06	Substance addiction and disorders	Mental disorders
BNP	0.0913032	0.0196902	1.0956	3.53506e-06	Depression	Mental disorders
CDKN1A	0.0881069	0.0190076	1.0921	3.56354e-06	Hypothyroidism	Endocrine/metabolic
CDKN1A	0.226485	0.0489106	1.25418	3.64622e-06	Hypertensive heart and/or renal disease	Circulatory system
ACTA2	0.746755	0.161313	2.11014	3.67049e-06	Non-proliferative glomerulonephritis	Genitourinary
ACE2	0.199175	0.0430262	1.2204	3.67152e-06	Bronchiectasis	Respiratory
BNP	0.08957	0.0193552	1.0937	3.69738e-06	Mood disorders	Mental disorders
ACE2	0.115176	0.0248891	1.12207	3.69955e-06	Irregular menstrual cycle/bleeding	Genitourinary
BNP	0.472072	0.102165	1.60331	3.82491e-06	Splenomegaly	Digestive
ACTA2	1.18424	0.256689	3.2682	3.95915e-06	Deficiency anemias	Hematopoietic
ACTA2	0.344579	0.0747164	1.4114	3.99146e-06	Cerebral degeneration, unspecified	Neurological
ACTA2	0.671924	0.145731	1.958	4.01266e-06	Abnormal results of function study of kidney	Genitourinary
NOTCH1	-0.0598578	0.0129866	0.941898	4.04201e-06	Disorders of lipoid metabolism	Endocrine/metabolic
BNP	0.183134	0.0397779	1.20097	4.14643e-06	Abnormal findings examination of lungs	Respiratory
NTPROBNP	0.315334	0.0685023	1.37072	4.15925e-06	Disorders of magnesium metabolism	Endocrine/metabolic
ACTA2	0.209971	0.0456141	1.23364	4.16027e-06	Emphysema	Respiratory
ACTA2	0.479631	0.104251	1.61548	4.20974e-06	Mineral deficiency NEC	Endocrine/metabolic
ACE2	0.339317	0.0737944	1.40399	4.26274e-06	Arterial embolism and thrombosis	Circulatory system
BNP	0.924839	0.201224	2.52146	4.30543e-06	Congenital anomalies of great vessels	Congenital anomalies
BNP	0.0905529	0.0197171	1.09478	4.37745e-06	Major depressive disorder	Mental disorders
NOTCH1	0.383024	0.0837044	1.46671	4.74144e-06	Nephrotic syndrome without mention of glomerulonephritis	Genitourinary
ACE2	0.358775	0.0784971	1.43157	4.86451e-06	Cholangitis	Digestive
ACTA2	0.192183	0.0420743	1.21189	4.93115e-06	Ventral hernia	Digestive
NTPROBNP	0.92976	0.203697	2.5339	5.00863e-06	Liver replaced by transplant	Digestive
NTPROBNP	0.636196	0.139474	1.88928	5.08131e-06	Systemic sclerosis	Dermatologic
ACTA2	0.835585	0.183323	2.30616	5.16451e-06	Atherosclerosis of native arteries of the extremities with intermittent claudication	Circulatory system
ACE2	0.238115	0.0522527	1.26886	5.18893e-06	Psoriasis vulgaris	Dermatologic
NTPROBNP	0.266953	0.0585941	1.30598	5.21422e-06	Joint effusions	Musculoskeletal
NTPROBNP	0.176858	0.0388261	1.19346	5.23537e-06	Symptoms and disorders of the joints	Musculoskeletal
ACTA2	0.351003	0.0770851	1.42049	5.27742e-06	Stricture of artery	Circulatory system
ACE2	0.212258	0.0466913	1.23647	5.46768e-06	Psoriasis	Dermatologic
ACTA2	0.398559	0.0876764	1.48968	5.47292e-06	Bronchopneumonia and lung abscess	Respiratory
ACTA2	0.374014	0.0822772	1.45356	5.47321e-06	Gram positive septicemia	Infectious diseases
ACTA2	0.403709	0.0888292	1.49737	5.49938e-06	Sarcoidosis	Dermatologic
TNNI3	0.0763064	0.0167984	1.07929	5.55979e-06	Diabetes mellitus	Endocrine/metabolic
ACE2	0.176051	0.0387939	1.1925	5.67573e-06	Inflammatory bowel disease and other gastroenteritis and colitis	Digestive
NOTCH1	0.146033	0.0321887	1.15723	5.71182e-06	Chronic liver disease and cirrhosis	Digestive
NOTCH1	0.0861232	0.0189931	1.08994	5.77531e-06	Hypothyroidism	Endocrine/metabolic
BNP	0.357105	0.0788124	1.42919	5.86823e-06	Dependence on respirator [Ventilator] or supplemental oxygen	Respiratory
ACTA2	0.241092	0.0532114	1.27264	5.87522e-06	Raynaud's syndrome	Circulatory system
ACTA2	0.085849	0.0189755	1.08964	6.06245e-06	Allergy/adverse effect of penicillin	Injuries & poisonings
BAG3	0.147538	0.0326176	1.15898	6.08923e-06	Cardiomegaly	Circulatory system
ACE2	0.132924	0.0293957	1.14216	6.12892e-06	Benign neoplasm of other parts of digestive system	Neoplasms
BAG3	0.159198	0.0352167	1.17257	6.16852e-06	E. coli	Infectious diseases
TNNI3	0.094227	0.0208454	1.09881	6.17613e-06	Other diseases of respiratory system, not elsewhere classified	Respiratory
ACTA2	0.279523	0.0618532	1.3225	6.20901e-06	Phlebitis and thrombophlebitis	Circulatory system
NTPROBNP	1.26717	0.280441	3.5508	6.22768e-06	Complications of transplants and reattached limbs	Injuries & poisonings
ACE2	1.18555	0.262417	3.27248	6.24846e-06	Human immunodeficiency virus [HIV] disease	Infectious diseases
ACTN4	0.102807	0.0227941	1.10828	6.4757e-06	Bacterial infection NOS	Infectious diseases
BAG3	0.175229	0.0388735	1.19152	6.55427e-06	Rupture of tendon, nontraumatic	Musculoskeletal
ACE2	0.272411	0.0604505	1.31313	6.59556e-06	Other deficiency anemia	Hematopoietic
NTPROBNP	0.397206	0.0881948	1.48766	6.67677e-06	Ill-defined descriptions and complications of heart disease	Circulatory system
NTPROBNP	0.397206	0.0881948	1.48766	6.67677e-06	Abnormal function study of cardiovascular system	Circulatory system
BNP	0.0880369	0.0195499	1.09203	6.69408e-06	Constipation	Digestive
NOTCH1	0.0875816	0.0194586	1.09153	6.76601e-06	Hypothyroidism NOS	Endocrine/metabolic
ACTN4	0.248746	0.0552835	1.28242	6.81243e-06	Renal failure NOS	Genitourinary
ACTA2	0.143907	0.032012	1.15478	6.94355e-06	Cervical cancer	Neoplasms
NTPROBNP	0.16106	0.0358331	1.17476	6.96599e-06	Dementias	Mental disorders
ACTA2	0.227264	0.0505881	1.25516	7.04106e-06	Hematemesis	Digestive
NTPROBNP	0.0806636	0.0179561	1.08401	7.04663e-06	Personal history of diseases of digestive system	Digestive
TNNI3	0.094944	0.0211511	1.0996	7.16116e-06	Other diseases of respiratory system, NEC	Respiratory
BNP	0.0668852	0.0149071	1.06917	7.23018e-06	Gastritis and duodenitis	Digestive
BAG3	0.180195	0.0401778	1.19745	7.29334e-06	Staphylococcus infections	Infectious diseases
BNP	0.161643	0.0361046	1.17544	7.56669e-06	Fracture of lower limb	Injuries & poisonings
ACTN4	0.22081	0.0493637	1.24709	7.708e-06	Hyperpotassemia	Endocrine/metabolic
ACTA2	0.220827	0.0493989	1.24711	7.81151e-06	Rash and other nonspecific skin eruption	Dermatologic
BAG3	0.0865591	0.0193931	1.09042	8.06686e-06	Other anemias	Hematopoietic
BAG3	0.40618	0.0910078	1.50107	8.07697e-06	Unspecified erythematous condition	Dermatologic
TNNI3	0.33668	0.075438	1.40029	8.08212e-06	End stage renal disease	Genitourinary
NTPROBNP	0.880502	0.197395	2.41211	8.1726e-06	Supraventricular premature beats	Circulatory system
BNP	0.419107	0.0939925	1.5206	8.23672e-06	Portal hypertension	Digestive
CDKN1A	0.231899	0.0521187	1.26099	8.60926e-06	Type 2 diabetes with ophthalmic manifestations	Endocrine/metabolic
BAG3	0.0747447	0.0168017	1.07761	8.64129e-06	Diabetes mellitus	Endocrine/metabolic
TNNI3	0.314362	0.0706734	1.36939	8.66341e-06	Glomerulonephritis	Genitourinary
ACE2	0.587658	0.132182	1.79977	8.75619e-06	Hypertensive heart disease	Circulatory system
BNP	0.995617	0.224161	2.70639	8.93191e-06	Cardiogenic shock	Symptoms
NTPROBNP	0.356199	0.0802088	1.42789	8.95847e-06	Chronic kidney disease, Stage I or II	Genitourinary
ACE2	0.1418	0.0319436	1.15235	9.03454e-06	Urinary calculus	Genitourinary
ACTA2	0.289279	0.0651807	1.33546	9.07496e-06	Anorexia	Endocrine/metabolic
BAG3	0.247375	0.0558153	1.28066	9.33474e-06	Pyelonephritis	Genitourinary
ACTA2	0.190432	0.0429675	1.20977	9.33582e-06	Lymphadenitis	Hematopoietic
ACE2	0.37126	0.0838667	1.44956	9.56471e-06	Endocarditis	Circulatory system
BNP	0.946437	0.213864	2.57651	9.62564e-06	Complication of amputation stump	Injuries & poisonings
BNP	0.386526	0.0873456	1.47186	9.63333e-06	Ill-defined descriptions and complications of heart disease	Circulatory system
BNP	0.386526	0.0873456	1.47186	9.63333e-06	Abnormal function study of cardiovascular system	Circulatory system
NTPROBNP	0.646407	0.146102	1.90867	9.67259e-06	Abnormal findings on examination of urine	Genitourinary
NOTCH1	0.142158	0.0321352	1.15276	9.7e-06	Peripheral vascular disease	Circulatory system
ACTA2	0.140022	0.0316582	1.1503	9.73631e-06	Cancer of other male genital organs	Neoplasms
NTPROBNP	0.494463	0.11191	1.63962	9.94321e-06	Iron deficiency anemia secondary to blood loss (chronic)	Hematopoietic
NOTCH1	-0.172019	0.0389576	0.841963	1.00759e-05	Alcoholism	Mental disorders
ACTA2	0.370522	0.0840007	1.44849	1.02924e-05	Hyperosmolality and/or hypernatremia	Endocrine/metabolic
NTPROBNP	0.287128	0.0651713	1.33259	1.05423e-05	Injury, NOS	Symptoms
NTPROBNP	0.237314	0.0539041	1.26784	1.06996e-05	Raynaud's syndrome	Circulatory system
BAG3	0.0603298	0.0137054	1.06219	1.073e-05	Esophagitis, GERD and related diseases	Digestive
CDKN1A	0.151788	0.0344881	1.16391	1.07668e-05	Cholelithiasis with other cholecystitis	Digestive
ACE2	0.0891006	0.0202774	1.09319	1.11243e-05	Symptoms involving digestive system	Digestive
ACTA2	0.238178	0.0542093	1.26894	1.11445e-05	First degree AV block	Circulatory system
ACTA2	0.140876	0.0320767	1.15128	1.12388e-05	Malignant neoplasm of testis	Neoplasms
TNNI3	0.102882	0.0234289	1.10836	1.12706e-05	Cerebrovascular disease	Circulatory system
BAG3	0.168714	0.038436	1.18378	1.13618e-05	Congestive heart failure (CHF) NOS	Circulatory system
BNP	0.235947	0.0537698	1.26611	1.14346e-05	Contusion	Injuries & poisonings
TNNI3	0.137084	0.0312535	1.14692	1.15355e-05	Respiratory failure, insufficiency, arrest	Respiratory
ACTA2	0.556828	0.127113	1.74513	1.18357e-05	Hypertensive heart disease	Circulatory system
BNP	0.558744	0.127567	1.74848	1.18671e-05	Valvular heart disease/ heart chambers	Congenital anomalies
BNP	0.362394	0.0828195	1.43677	1.21036e-05	Gram positive septicemia	Infectious diseases
ACE2	0.085467	0.0195492	1.08923	1.23168e-05	Constipation	Digestive
ACTN4	0.174916	0.0400534	1.19115	1.25921e-05	Staphylococcus infections	Infectious diseases
NOTCH1	-0.0585212	0.0134047	0.943158	1.26703e-05	Hypercholesterolemia	Endocrine/metabolic
ACE2	0.399497	0.0916374	1.49107	1.30335e-05	Alteration of consciousness	Mental disorders
ACE2	0.378033	0.086723	1.45941	1.3061e-05	Second degree AV block	Circulatory system
ACTA2	0.549924	0.126195	1.73312	1.3142e-05	Disorders involving the immune mechanism	Endocrine/metabolic
BNP	0.60634	0.139195	1.83371	1.32434e-05	Systemic sclerosis	Dermatologic
NTPROBNP	0.19389	0.0445674	1.21396	1.35835e-05	Senile dementia	Mental disorders
TNNI3	0.718517	0.165163	2.05139	1.35925e-05	Hypertrophic obstructive cardiomyopathy	Circulatory system
ACE2	0.134474	0.0309428	1.14394	1.38706e-05	Excessive or frequent menstruation	Genitourinary
NTPROBNP	0.973642	0.224158	2.64757	1.40202e-05	Cardiogenic shock	Symptoms
BAG3	0.118975	0.0273976	1.12634	1.40842e-05	Back pain	Symptoms
NTPROBNP	0.183512	0.0423002	1.20143	1.4358e-05	Ventral hernia	Digestive
CDKN1A	0.231016	0.0532661	1.25988	1.4443e-05	Hypertensive chronic kidney disease	Circulatory system
BAG3	0.201807	0.0465367	1.22361	1.4476e-05	Methicillin sensitive Staphylococcus aureus	Infectious diseases
NOTCH1	0.733337	0.169289	2.08202	1.47844e-05	Deficiency of humoral immunity	Endocrine/metabolic
TNNI3	0.224687	0.0519156	1.25193	1.5052e-05	Nephritis; nephrosis; renal sclerosis	Genitourinary
NTPROBNP	0.0603799	0.0139674	1.06224	1.53972e-05	Abdominal hernia	Digestive
BNP	0.0756238	0.0174983	1.07856	1.54785e-05	Poisoning by antibiotics	Injuries & poisonings
BAG3	0.0578574	0.0133954	1.05956	1.56601e-05	Diseases of esophagus	Digestive
NTPROBNP	0.235304	0.0545023	1.26529	1.57929e-05	Cancer of other lymphoid, histiocytic tissue	Neoplasms
CDKN1A	0.0602264	0.0139673	1.06208	1.61824e-05	Abdominal hernia	Digestive
BNP	0.2018	0.0468036	1.2236	1.62052e-05	Cholecystitis without cholelithiasis	Digestive
ACTA2	0.289601	0.067198	1.33589	1.63505e-05	Other diseases of blood and blood-forming organs	Hematopoietic
BAG3	0.292107	0.0677814	1.33925	1.63595e-05	Noninfectious disorders of lymphatic channels	Circulatory system
ACE2	0.417095	0.0967965	1.51755	1.64005e-05	Cardiac arrest	Circulatory system
BNP	0.167306	0.0388281	1.18212	1.64083e-05	Symptoms and disorders of the joints	Musculoskeletal
BNP	0.381335	0.088627	1.46424	1.68733e-05	Bronchopneumonia and lung abscess	Respiratory
BNP	0.0929615	0.0216358	1.09742	1.73396e-05	Hematuria	Genitourinary
ACE2	0.310853	0.0724892	1.36459	1.80074e-05	Agorophobia, social phobia, and panic disorder	Mental disorders
NOTCH1	0.540561	0.126173	1.71697	1.83329e-05	Disorders involving the immune mechanism	Endocrine/metabolic
ACTA2	0.312744	0.0730154	1.36717	1.8417e-05	Phlebitis and thrombophlebitis of lower extremities	Circulatory system
NOTCH1	0.369509	0.0862824	1.44702	1.84765e-05	Alcoholic liver damage	Mental disorders
ACE2	0.229548	0.0536916	1.25803	1.90876e-05	Polymyalgia Rheumatica	Musculoskeletal
ACE2	0.539634	0.126234	1.71538	1.91247e-05	Other hypertrophic cardiomyopathy	Circulatory system
NTPROBNP	0.278446	0.0651731	1.32108	1.93373e-05	Anorexia	Endocrine/metabolic
ACE2	0.212021	0.0496378	1.23617	1.9428e-05	Abnormal sputum	Respiratory
ACE2	0.361755	0.084709	1.43585	1.94981e-05	Aplastic anemia	Hematopoietic
NTPROBNP	0.0536514	0.0125755	1.05512	1.98712e-05	Osteoarthrosis	Musculoskeletal
ACTA2	0.134345	0.031497	1.14379	1.99619e-05	Poisoning by analgesics, antipyretics, and antirheumatics	Injuries & poisonings
ACTA2	0.138316	0.0324391	1.14834	2.00933e-05	Malignant neoplasm of unspecified male genital organ	Neoplasms
BAG3	0.232198	0.0544823	1.26137	2.02701e-05	Inflammatory and toxic neuropathy	Neurological
BAG3	0.23912	0.0561583	1.27013	2.06297e-05	Hypoglycemia	Endocrine/metabolic
NTPROBNP	0.205251	0.0482163	1.22783	2.07303e-05	Viral infection	Infectious diseases
ACE2	0.650313	0.1528	1.91614	2.08134e-05	Hypoventilation	Respiratory
NTPROBNP	0.232211	0.0545806	1.26139	2.09543e-05	Non-Hodgkins lymphoma	Neoplasms
ACE2	0.484347	0.113874	1.62312	2.106e-05	Disorders of the autonomic nervous system	Neurological
ACTA2	0.169107	0.0397832	1.18425	2.13098e-05	Umbilical hernia	Digestive
ACTA2	0.127932	0.0301068	1.13648	2.14476e-05	Cancer of other female genital organs	Neoplasms
BNP	0.0806413	0.0190095	1.08398	2.21379e-05	Allergy/adverse effect of penicillin	Injuries & poisonings
ACE2	0.177829	0.04194	1.19462	2.23446e-05	Calculus of kidney	Genitourinary
ACTA2	0.177516	0.0418676	1.19425	2.23582e-05	Other intestinal obstruction	Digestive
BAG3	0.178319	0.0420729	1.19521	2.25177e-05	Ventral hernia	Digestive
ACTA2	0.117433	0.0277087	1.12461	2.25401e-05	Osteoarthrosis, generalized	Musculoskeletal
ACTA2	0.606324	0.143099	1.83368	2.26423e-05	Amyloidosis	Endocrine/metabolic
BAG3	0.0827221	0.01953	1.08624	2.27891e-05	Urinary tract infection	Genitourinary
ACTA2	0.150616	0.0355673	1.16255	2.28889e-05	Visual disturbances	Symptoms
ACTN4	0.301675	0.0713115	1.35212	2.33293e-05	Anemia of chronic disease	Hematopoietic
ACTA2	0.365738	0.0864624	1.44158	2.33663e-05	Other specified nonpsychotic and/or transient mental disorders	Mental disorders
ACE2	0.102106	0.0241389	1.1075	2.33762e-05	Hemorrhage of rectum and anus	Digestive
BNP	0.190657	0.0451097	1.21004	2.37331e-05	Fracture of neck of femur	Injuries & poisonings
ACTA2	0.328108	0.0777184	1.38834	2.4241e-05	Dependence on respirator [Ventilator] or supplemental oxygen	Respiratory
NOTCH1	0.196817	0.0466911	1.21752	2.49438e-05	Methicillin sensitive Staphylococcus aureus	Infectious diseases
NTPROBNP	0.381058	0.0905307	1.46383	2.56322e-05	Viral hepatitis	Infectious diseases
NOTCH1	0.84871	0.201875	2.33663	2.62074e-05	Liver replaced by transplant	Digestive
ACTA2	0.225627	0.0536904	1.25311	2.64144e-05	Polymyalgia Rheumatica	Musculoskeletal
BAG3	0.079729	0.0189753	1.08299	2.64885e-05	Allergy/adverse effect of penicillin	Injuries & poisonings
NTPROBNP	0.263217	0.062695	1.30111	2.68845e-05	Megaloblastic anemia	Hematopoietic
ACE2	0.0977573	0.0232898	1.1027	2.69954e-05	Secondary malignant neoplasm	Neoplasms
TNNI3	0.343046	0.081731	1.40923	2.70166e-05	Atrial flutter	Circulatory system

### Sheet: Table S2
The table depicts the curated association studies results for the protein traits. The p-value of association and beta effect size are shown. NA and ns, the association with not significant. Hcm, hypertrophic cardiomyopathy; dcm, dilated cardiomyopathy; any cm, a composite of any cardiomyopathy diagnosis; muscdys, muscular dystrophy; heartfail, heart failure; musclewast, muscle wasting; repfail, respiratory failure; fibflut, atrial fibrillation and flutter; cardiacarr, cardiac arrest; valve, valve disease; hypercholesterol, hypercholesteremia.
traits	hcm_pvalue	hcm_beta	dcm_pvalue	dcm_beta	anycm_pvalue	anycm_beta	muscdys_pvalue	muscdys_beta	heartfail_pvalue	heartfail_beta	scoliosis_pvalue	scoliosis_beta	respfail_pvalue	respfail_beta	coronarydisease_pvalue	coronarydisease_beta	fibflut_pvalue	fibflut_beta	stroke_pvalue	stroke_beta	cardiacarr_pvalue	cardiacarr_beta	hypertension_pvalue	hypertension_beta	valve_pvalue	valve_beta	hypercholesterol_pvalue	hypercholesterol_beta	diabetes_pvalue	diabetes_beta
ACE2	9.51316e-08	0.56	3.47702e-07	0.43	3.06625e-16	0.42	NA	ns	1.05293e-43	0.42	NA	ns	2.97758e-15	0.28	3.40738e-52	0.29	6.28201e-15	0.15	3.91674e-12	0.23	9.74953e-08	0.33	2.86594e-235	0.33	1.36764e-13	0.35	3.75053e-146	0.32	3.61243e-115	0.52
ACTA2	NA	ns	7.26882e-08	0.46	6.06007e-16	0.43	0.000357439	0.85	1.18523e-69	0.55	0.000173157	0.22	1.92951e-21	0.35	1.36923e-06	0.09	9.05504e-34	0.23	3.63907e-20	0.3	1.55146e-11	0.41	5.92426e-91	0.2	4.80296e-14	0.35	NA	ns	9.32345e-10	0.13
ACTN4	NA	ns	NA	ns	NA	ns	NA	ns	2.26774e-06	0.13	NA	ns	NA	ns	NA	ns	NA	ns	NA	ns	NA	ns	1.58279e-05	0.04	NA	ns	NA	ns	NA	ns
BAG3	NA	ns	NA	ns	0.000572767	0.17	NA	ns	1.19977e-11	0.21	NA	ns	NA	ns	NA	ns	3.61985e-05	0.08	NA	ns	NA	ns	2.64858e-28	0.11	NA	ns	NA	ns	NA	ns
CDKN1A	NA	ns	NA	ns	NA	ns	NA	ns	0.000807908	0.09	NA	ns	NA	ns	NA	ns	NA	ns	NA	ns	NA	ns	5.49519e-30	0.11	NA	ns	3.98684e-16	0.1	8.73304e-11	0.13
NOTCH1	NA	ns	NA	ns	NA	ns	NA	ns	9.44354e-07	0.15	NA	ns	NA	ns	NA	ns	NA	ns	NA	ns	NA	ns	NA	ns	NA	ns	4.01252e-09	-0.07	1.14746e-11	0.15
NT-proBNP	1.24778e-14	1.28	3.57055e-35	1.32	2.84764e-73	1.26	NA	ns	6.17148e-168	1.08	NA	ns	7.5561e-13	0.29	4.27847e-124	0.51	2.2538e-224	0.73	1.48738e-22	0.37	1.54923e-26	0.85	1.2358e-38	0.13	2.32049e-58	0.93	1.02135e-06	0.06	6.31455e-05	0.09
TNNI3	9.79258e-05	0.52	1.84751e-06	0.42	1.75892e-15	0.43	NA	ns	7.06067e-21	0.28	NA	ns	0.000872318	0.11	2.6803e-13	0.14	7.71052e-10	0.12	2.004e-06	0.14	0.00013189	0.24	2.73801e-24	0.1	6.83399e-10	0.28	6.73899e-09	0.07	NA	ns
BNP	1.58969e-11	1.09	3.98572e-24	1.04	3.49302e-52	1.06	NA	ns	4.78425e-109	0.85	NA	ns	2.54823e-09	0.23	3.05017e-93	0.43	5.34487e-150	0.59	2.74584e-17	0.3	1.66993e-20	0.68	5.62103e-32	0.12	1.79482e-42	0.76	5.22344e-11	0.08	3.65509e-06	0.1

### Sheet: Table S3
The table depicts the independent significant GWAS loci for the proteins. CHR, chromosome; SNP, rsid of the SNP; POS, base pair position of locus in GrCh37; A1, minor allele; A2, reference allele; N, sample size; AF1, allele frequency of the minor allele; SE, standard error; Gene, predicted gene; confirmed eQTL, whether the gene is a significant eQTL on GTEx and other potential genes from GTEx; GWAS catalog, associations previously identified from published GWAS; PheWEB, association from the PheWAS database (https://pheweb.org/UKB-TOPMed/).
CHR	SNP	POS	A1	A2	N	AF1	BETA	SE	P	Gene	Confirmed eQTL	GWAS Catalog	PheWEB
1	rs141709557	11882428	G	A	35267	0.0016446	-0.893453	0.0927903	6.0473e-22	CLCN6
1	rs198379	11915467	C	T	34757	0.413528	0.289278	0.00754432	1.14e-321	NPPB	Yes	BNP, NTproBNP	Hypertension
1	rs139504201	12120741	T	G	35338	0.000976286	-0.700359	0.120331	5.87459e-09	NPPB
1	rs34957618	16320499	C	G	35166	0.329366	0.0476117	0.00799641	2.61447e-09	HSPB7/CLCNKA	Yes
1	rs75460349	27180088	C	A	35294	0.0226526	-0.157702	0.0251356	3.51799e-10	ZDHHC18/PIGV	Yes	Blood pressure, lipoproteins, CRP	Hypertension, hyperlipidemia
1	rs7355167	89130766	C	G	35446	0.169991	0.0545324	0.00991391	3.78514e-08	PKN2/KYAT3	Yes
1	rs267733	150958836	G	A	35446	0.15975	-0.0556266	0.0101827	4.68493e-08	ANXA9/CTSS	Yes	Cholesterol, sex hormones, apolipoproteins	Urinary calculus
1	rs670874	182678213	A	G	35428	0.430662	-0.0430568	0.0075883	1.39414e-08	RGS8	RNASEL
2	rs780094	27741237	T	C	35446	0.383569	-0.0602245	0.00767919	4.41472e-15	GCKR	Yes	Lipids, glucose, metabolic syndrome	Hypercholesterolemia, gout, diabetes, cholelithiasis
2	rs10497526	179684839	T	C	35329	0.192349	-0.0539685	0.00953656	1.52152e-08	TTN	Yes
2	rs35530564	192112050	G	T	35446	0.319246	0.0454876	0.0079799	1.1962e-08	MYO1B/STAT4	Yes	Liver enzymes
2	rs1047891	211540507	A	C	35446	0.312955	0.0550928	0.00803579	7.08528e-12	CPS1		Serum and urine metabolites
3	rs17288922	56851387	A	G	35072	0.176252	0.0890584	0.0098715	1.85075e-19	ARHGEF3
3	rs10935473	98416900	T	G	35446	0.440952	-0.0483789	0.0075361	1.36617e-10	ST3GAL6	Yes	Blood cell counts
3	rs710446	186459927	C	T	35446	0.408932	-0.070854	0.00759771	1.1024e-20	KNG1/EIF4A2	LINC02020	Coagulation measures
4	rs12500824	77416627	A	G	35242	0.352477	0.0539117	0.00780438	4.91944e-12	SHROOM3/CCDC158/STBD1	Yes	Coronary atery disease, liver enzymes	Myocardial infarction
4	rs66530140	187161211	T	C	35341	0.488342	0.087673	0.00748083	1.01042e-31	F11/FAM149A	Yes	Urokinase plasminogen activator surface receptor levels	Phlebitis and thrombophlebitis, pulmonary heart disease
5	rs10077005	57014927	G	A	34958	0.206348	-0.0522048	0.00937865	2.60141e-08	ACTBL2		Osteoarthrosis
5	rs13155336	176838595	T	C	34851	0.109624	0.0657537	0.0120275	4.57886e-08	PFN3	MXD3/F12
6	rs3916500	29906776	T	A	35330	0.0582791	-0.139445	0.0158918	1.71486e-18	HLA	Yes	Height	Diabetes, thyroiditis
6	rs9266669	31348077	A	G	35388	0.170241	-0.0655485	0.00990765	3.69166e-11	HLA	PSORS1C1/C4A	Sarcoidosis, idiopathic pulmonary fibrosis	Celiac disease
6	rs3176343	36650267	A	G	35350	0.0520651	-0.281719	0.0168349	7.38491e-63	CDKN1A	RAB44
6	rs80296862	36703295	A	C	35330	0.0126097	-0.213589	0.0334653	1.74344e-10	CDKN1A	PPIL1
6	rs16884633	53902171	A	G	35113	0.160496	0.0556246	0.0101997	4.93663e-08	MLIP	Yes	Acute myeloid leukemia
6	rs77147224	82724589	G	A	35322	0.00366627	0.340955	0.0620812	3.97229e-08	TENT5A
7	rs71556736	73034929	T	C	35329	0.129667	-0.0612047	0.0111434	3.96327e-08	MLXIPL		Cholesterol levels	Gout
7	rs139141690	101499930	A	G	35402	0.00449127	-0.436941	0.0557599	4.64722e-15	CUX1/MYL10		Blood cell measurements, mtDNA copy number
7	rs3734972	128470838	T	C	35446	0.0846781	0.0792488	0.0134202	3.52216e-09	FLNC	Yes
8	rs570409728	5436674	C	G	35370	0.000664405	-0.8918	0.146001	1.00785e-09	CSMD1
8	rs4841133	9183664	A	G	35442	0.0904153	0.104638	0.0130522	1.08476e-15	PPP1R3B	TNKS/CLDN23	Blood cell and lipid measurements	Hyperlipidemia
8	rs4738685	59406334	A	G	35114	0.341659	0.0446448	0.00787285	1.42195e-08	CYP7A1	SDCBP		Cholelithiasis, hyperlipidemia
8	rs80314371	72237610	A	T	35359	0.0132781	-0.179701	0.0329445	4.90671e-08	EYA1
8	rs72671655	106347897	A	T	35446	0.037945	0.156706	0.0196363	1.45854e-15	ZFPM2		ECG measures
8	rs2954038	126507389	C	A	35446	0.301501	0.0846996	0.00813361	2.15112e-25	TRIB1	WASHC5	Liver and cholesterol levels	Hyperlipidemia, coronary atherosclerosis
8	rs72693377	144966481	T	C	34765	0.0388609	0.115434	0.0196362	4.13717e-09	PLEC	Yes
9	rs13289095	131466489	T	G	35310	0.144888	-0.058552	0.0106155	3.47356e-08	PKN3	Yes	Blood cell and lipid measurements	Hypothyroidism
9	rs8176741	136131461	A	G	35446	0.0630396	0.533607	0.0151689	4.39373e-271	ABO	Yes	Intraocular pressure, blood protein measurements	Phlebitis and thrombophlebitis, digestive disorders
9	rs13300554	139357939	G	A	35021	0.014577	0.186919	0.0313973	2.62724e-09	NOTCH1	NALT1, SNAPC4	Height
9	rs182330532	139401234	A	G	35446	0.00111437	1.23352	0.111988	3.24326e-28	NOTCH1
9	rs1984062	139450549	A	G	35313	0.0500949	-0.15088	0.0171696	1.52741e-18	NOTCH1	Yes
10	rs56278466	17875857	T	G	35446	0.339277	-0.0838826	0.00787563	1.72663e-26	MRC1		Liver fibrosis, blood protein measurements
10	rs7080386	65048306	A	C	35446	0.413361	0.0575714	0.00761142	3.91389e-14	JMJD1C	Yes	Liver fibrosis, blood protein measurements	Cholelithiasis, atrial fibrillation and flutter
10	rs76192127	75462510	C	T	35257	0.135136	-0.0705204	0.0110104	1.50462e-10	AGAP5	MYOZ1/FUT11	Alcohol consumption	Atrial fibrillation and flutter
10	rs9658688	90755956	GT	G	34932	0.49615	-0.0624642	0.00755332	1.34228e-16	ACTA2	Yes	Erythrocyte count	Vertiginous syndromes and other disorders of vestibular system
10	rs2234962	121429633	C	T	35446	0.215624	0.103696	0.00908511	3.56626e-30	BAG3		Dilated cardiomyopathy, ECG measures, chronic obstructive pulmonary disease	Heart failure, female stress incontinence, abdominal hernia
10	rs34415434	121717173	A	G	35366	0.054756	0.101841	0.016392	5.20277e-10	BAG3	SEC23IP
11	rs17145884	62200176	T	C	35394	0.177912	-0.0626538	0.00974076	1.25833e-10	AHNAK	SCGB2A1	Liver enzymes
11	rs964184	116648917	G	C	35446	0.134557	0.0759497	0.0109598	4.2136e-12	ZPR1	Yes	Blood cell and lipid measurements	Hyperlipidemia, hypertension
11	rs35166255	126301756	A	G	35353	0.0327978	0.162099	0.0208638	7.88738e-15	ST3GAL4	Yes	Interleukin 1 receptor-like 1 measurement	Phlebitis and thrombophlebitis
12	rs17674290	20998109	G	T	35428	0.14823	0.0685832	0.0104852	6.11228e-11	SLCO1B3		Aspartate aminotransferase measurement
12	rs4436640	64433458	C	G	35151	0.281841	-0.0469552	0.00834943	1.8684e-08	SRGAP1
12	rs10778510	107162965	A	G	35393	0.366541	0.0429413	0.00778919	3.52901e-08	RIC8B	TMEM263	Benign neoplasm of male genital organs
12	rs2243458	121424490	T	C	35432	0.307095	-0.164165	0.00806486	4.14071e-92	HNF1A	SPPL3/C12orf43	CRP levels	Cholelithiasis, coronary atherosclerosis, hyperlipidemia, ischemic heart disease, myocardial infarction
14	rs11625358	24871432	A	G	35002	0.288341	-0.0465022	0.00825751	1.78646e-08	NYNRIN	Yes
14	rs58345103	69203039	A	G	34452	0.18163	-0.0885393	0.00987075	2.96862e-19	RAD51B
14	rs28929474	94844947	T	C	35446	0.0208345	0.274583	0.0261199	7.57422e-26	SERPINA1	IFI27L2	Blood cell and lipid measurements	Other disorders of metabolism, Emphysema, cholelithiasis, chronic liver disease and cirrhosis, chronic bronchitis
14	rs550999044	103567406	AT	A	35273	0.242197	0.0949427	0.0087125	1.18722e-27	EXOC3L4		Platelet measurement
15	rs190543502	43757184	C	T	35366	0.0230447	0.149887	0.0248319	1.57922e-09	TP53BP1	ADAL	Blood cell and lipid measurements
15	rs340029	60894965	C	T	35227	0.377438	-0.0445208	0.00770941	7.7019e-09	RORA	Yes	CRP levels, BMI
15	rs12594595	73986347	A	G	35104	0.467112	-0.0495271	0.00750733	4.19082e-11	CD276	Yes
15	rs4966022	99286284	A	G	35248	0.317663	0.0454808	0.00807356	1.76783e-08	IGF1R	Yes
16	rs141882803	4312991	A	G	35010	0.00966867	-0.217613	0.0384475	1.51359e-08	TFAP4		Abnormal results of function study of kidney
16	rs72787359	51431230	C	A	35050	0.0708274	-0.0803093	0.0146125	3.88683e-08	SALL1
17	17:1273587_AT_A	1273587	A	AT	34542	0.0133316	-0.182624	0.0331189	3.50411e-08	YWHAE
17	rs72837687	7073747	A	G	35252	0.201946	0.0555604	0.00933264	2.62718e-09	DLG4	ASGR2	HMG CoA reductase inhibitor use, cholesterol measurement
17	rs200489612	7106378	A	G	35219	0.00305233	0.660026	0.0680421	3.00733e-22	DLG4		Blood cell and lipid measurements	Hyperlipidemia
17	rs118096417	33876859	T	G	35402	0.0439664	0.143406	0.0182314	3.66585e-15	SLFN14	AP2BL
18	rs17064679	55953604	C	T	35298	0.392416	-0.0587347	0.00771139	2.60419e-14	NEDD4L
18	rs2097086	57110810	T	C	34485	0.145368	0.0601966	0.010812	2.5832e-08	CCBE1			Hypoglycemia
19	rs11260029	7827576	C	T	35031	0.283863	-0.054023	0.00837753	1.12918e-10	CLEC4M	Yes	Total cholesterol
19	rs73597479	35545385	T	C	35226	0.0368904	0.119363	0.019768	1.55866e-09	HPN	Yes
19	rs483082	45416178	T	G	35220	0.241993	0.0511898	0.00866293	3.4406e-09	APOC1/APOE	Yes	Blood lipid measurements, Alzheimer's	Dementias
20	rs6127466	36842883	G	A	35421	0.46464	0.0412999	0.00751672	3.92036e-08	KIAA1755	Yes	Neuro measurements, predicted heart recovery rate	Schizophrenia
22	22:18450841_TA_T	18450841	T	TA	34545	0.232928	-0.0685094	0.00894898	1.92486e-14	MICAL3

### Sheet: Table S4
The table depicts the protein altering variant burden analyses results for the proteins. CHROM, chromosome; GENPOS, gene position GrCh38; ALLELE1, masks; A1FREQ, allele frequency; N, sample size of discovery cohort; TEST, RVAS method analysed by Regenie software; SE, standard error; LOG10P, p-value of association. The masks are described in the Transcript column as M*; where * is M1 for LoF, M2 missense(>=1/5),missense(5/5); M3 missense(0/5),missense(>=1/5),missense(5/5); M4 missense(5/5); M6 LoF,missense(>=1/5),missense(5/5); M7 LoF,missense(0/5),missense(>=1/5),missense(5/5). all, all variants included; 0.01 or 0.001, only variants rarer than an AF of 0.01 or 0.001 were included; singletons, only singleton variants were included.
CHROM	GENPOS	Gene	Transcript	A1FREQ	N	TEST	BETA.ACE2	SE.ACE2	CHISQ.ACE2	LOG10P.ACE2	BETA.ACTA2	SE.ACTA2	CHISQ.ACTA2	LOG10P.ACTA2	BETA.BAG3	SE.BAG3	CHISQ.BAG3	LOG10P.BAG3	BETA.CDKN1A	SE.CDKN1A	CHISQ.CDKN1A	LOG10P.CDKN1A	BETA.NOTCH1	SE.NOTCH1	CHISQ.NOTCH1	LOG10P.NOTCH1	BETA.NTproBNP	SE.NTproBNP	CHISQ.NTproBNP	LOG10P.NTproBNP
1	150983106	ANXA9	ENSG00000143412.M2.all	NA	34268	ADD-ACATV	NA	NA	25.3113	6.31173	NA	NA	0.81997	0.437482	NA	NA	4.91765	1.57538	NA	NA	0.0495237	0.0841286	NA	NA	0.120008	0.137257	NA	NA	0.84732	0.446953
1	150983106	ANXA9	ENSG00000143412.M2.all	0.16689	34268	ADD	-0.0577969	0.0100495	33.0764	8.05252	0.00315887	0.0102801	0.0944219	0.11997	0.00192929	0.0101514	0.0361193	0.0709545	0.0111798	0.0101614	1.2105	0.566656	0.00308125	0.0100287	0.0943986	0.119954	0.0159117	0.0102274	2.4205	0.921699
1	150983106	ANXA9	ENSG00000143412.M3.all	NA	34268	ADD-ACATV	NA	NA	24.7234	6.1793	NA	NA	0.275551	0.222115	NA	NA	3.97707	1.33608	NA	NA	0.239281	0.20431	NA	NA	0.243627	0.20649	NA	NA	0.604412	0.359618
1	150983106	ANXA9	ENSG00000143412.M3.all	0.168743	34268	ADD	-0.0595794	0.0100272	35.3048	8.54986	0.00284256	0.0102572	0.0768	0.10697	0.00136004	0.0101289	0.0180293	0.0490579	0.0104023	0.0101388	1.05266	0.515848	0.00138862	0.0100064	0.0192578	0.0507907	0.0161073	0.0102046	2.49146	0.941325
1	150983106	ANXA9	ENSG00000143412.M6.all	NA	34268	ADD-ACATV	NA	NA	24.0826	6.03484	NA	NA	0.203076	0.185587	NA	NA	2.40929	0.918592	NA	NA	0.0478028	0.0825304	NA	NA	0.0151016	0.0446994	NA	NA	0.721576	0.402714
1	150983106	ANXA9	ENSG00000143412.M6.all	0.167182	34268	ADD	-0.0578711	0.010046	33.1849	8.07675	0.00298849	0.0102764	0.0845708	0.112835	0.00255523	0.0101479	0.0634034	0.0962615	0.0117913	0.0101578	1.34751	0.609569	0.00328556	0.0100251	0.107408	0.128944	0.0157848	0.0102237	2.38374	0.911496
1	150983106	ANXA9	ENSG00000143412.M7.all	NA	34268	ADD-ACATV	NA	NA	23.7511	5.96007	NA	NA	0.132642	0.145264	NA	NA	1.43614	0.636829	NA	NA	0.0768749	0.107028	NA	NA	0.02251	0.0551532	NA	NA	0.228998	0.199099
1	150983106	ANXA9	ENSG00000143412.M7.all	0.169021	34268	ADD	-0.0594749	0.0100239	35.2042	8.52741	0.0026976	0.0102538	0.0692121	0.101008	0.00196081	0.0101256	0.0374999	0.0723983	0.0110133	0.0101354	1.18073	0.557194	0.00143397	0.0100031	0.0205499	0.0525604	0.0160227	0.0102013	2.46696	0.934559
1	11764332	C1orf167	ENSG00000215910.M1.all	NA	34268	ADD-ACATO	NA	NA	0.189293	0.178156	NA	NA	0.661821	0.380993	NA	NA	0.373689	0.266803	NA	NA	1.19926	0.563092	NA	NA	0.801291	0.430968	NA	NA	24.0069	6.01776
1	11764332	C1orf167	ENSG00000215910.M1.all	NA	34268	ADD-ACATV	NA	NA	0.289669	0.22883	NA	NA	0.7792	0.423214	NA	NA	0.262616	0.215862	NA	NA	3.20278	1.13363	NA	NA	0.606798	0.360518	NA	NA	23.8577	5.98411
1	11764332	C1orf167	ENSG00000215910.M1.all	NA	34268	ADD-SKAT	NA	NA	0.221352	0.195171	NA	NA	0.760104	0.416466	NA	NA	0.359064	0.260406	NA	NA	1.09626	0.530048	NA	NA	0.565634	0.344862	NA	NA	23.8591	5.98444
1	11764332	C1orf167	ENSG00000215910.M1.all	NA	34268	ADD-SKATO	NA	NA	0.102476	0.125589	NA	NA	0.480274	0.311315	NA	NA	0.289071	0.228547	NA	NA	0.76698	0.418901	NA	NA	1.20435	0.564707	NA	NA	24.2794	6.07922
1	11764332	C1orf167	ENSG00000215910.M1.all	0.0297362	34268	ADD	-0.00933941	0.0219883	0.180408	0.173263	-0.0164398	0.0224927	0.534209	0.332694	0.0164802	0.0222113	0.550524	0.339036	-0.00165322	0.022233	0.00552925	0.0265374	0.021014	0.0219427	0.917139	0.470791	-0.11021	0.0223774	24.2562	6.074
1	11764332	C1orf167	ENSG00000215910.M2.all	NA	34268	ADD-ACATO	NA	NA	0.28663	0.227394	NA	NA	0.644341	0.37454	NA	NA	0.172081	0.168598	NA	NA	0.00121583	0.0122513	NA	NA	5.36	1.68605	NA	NA	408.835	90.1823
1	11764332	C1orf167	ENSG00000215910.M2.all	NA	34268	ADD-ACATV	NA	NA	0.00487822	0.0248819	NA	NA	0.525223	0.329177	NA	NA	1.22546	0.571392	NA	NA	0.0659534	0.098366	NA	NA	4.36861	1.43644	NA	NA	335.782	74.2766
1	11764332	C1orf167	ENSG00000215910.M2.all	NA	34268	ADD-SKAT	NA	NA	0.623747	0.366877	NA	NA	1.05041	0.515113	NA	NA	0.256389	0.212815	NA	NA	0.00283831	0.0188557	NA	NA	1.41645	0.630805	NA	NA	327.495	72.4716
1	11764332	C1orf167	ENSG00000215910.M2.all	NA	34268	ADD-SKATO	NA	NA	0.544528	0.336712	NA	NA	0.516944	0.325922	NA	NA	0.0585454	0.0921535	NA	NA	5.42962e-05	0.00256085	NA	NA	6.37386	1.93624	NA	NA	408.354	90.0777
1	11764332	C1orf167	ENSG00000215910.M2.all	0.222117	34268	ADD	-0.00648988	0.00979324	0.439158	0.294539	0.00969102	0.0100179	0.935807	0.477088	0.00550192	0.00989256	0.309322	0.238	0.00876985	0.00990221	0.784368	0.425033	-0.0186119	0.00977294	3.62687	1.24524	0.217959	0.00996654	478.258	105.291
1	11764332	C1orf167	ENSG00000215910.M3.all	NA	34268	ADD-ACATO	NA	NA	0.374758	0.267267	NA	NA	0.203634	0.185883	NA	NA	0.362608	0.261964	NA	NA	0.0002622	0.00564731	NA	NA	3.95711	1.33093	NA	NA	812.462	177.977
1	11764332	C1orf167	ENSG00000215910.M3.all	NA	34268	ADD-ACATV	NA	NA	0.010881	0.0376677	NA	NA	0.207072	0.187707	NA	NA	1.19864	0.562893	NA	NA	0.0996549	0.123641	NA	NA	4.58436	1.49127	NA	NA	816.851	178.932
1	11764332	C1orf167	ENSG00000215910.M3.all	NA	34268	ADD-SKAT	NA	NA	1.06843	0.520999	NA	NA	0.429073	0.290353	NA	NA	0.508895	0.322742	NA	NA	0.000490266	0.00774051	NA	NA	2.03151	0.812289	NA	NA	232.842	51.8445
1	11764332	C1orf167	ENSG00000215910.M3.all	NA	34268	ADD-SKATO	NA	NA	0.507441	0.322166	NA	NA	0.123614	0.139574	NA	NA	0.161987	0.162832	NA	NA	0.000574875	0.00838797	NA	NA	3.89828	1.31573	NA	NA	389.994	86.0808
1	11764332	C1orf167	ENSG00000215910.M6.all	NA	34268	ADD-ACATO	NA	NA	0.242338	0.205845	NA	NA	0.712643	0.399498	NA	NA	0.0714888	0.102823	NA	NA	0.0086921	0.0335205	NA	NA	2.33383	0.897601	NA	NA	331.156	73.269
1	11764332	C1orf167	ENSG00000215910.M6.all	NA	34268	ADD-ACATV	NA	NA	0.00846303	0.0330598	NA	NA	0.615744	0.36388	NA	NA	0.884252	0.459621	NA	NA	0.130307	0.143806	NA	NA	3.85174	1.30369	NA	NA	335.186	74.1466
1	11764332	C1orf167	ENSG00000215910.M6.all	NA	34268	ADD-SKAT	NA	NA	0.289791	0.228887	NA	NA	0.895169	0.46334	NA	NA	0.0959707	0.121065	NA	NA	0.0133561	0.0419168	NA	NA	0.827258	0.440014	NA	NA	293.64	65.0966
1	11764332	C1orf167	ENSG00000215910.M6.all	NA	34268	ADD-SKATO	NA	NA	0.648458	0.376064	NA	NA	0.397579	0.277085	NA	NA	0.010756	0.037442	NA	NA	0.000834558	0.0101262	NA	NA	2.39621	0.914961	NA	NA	327.756	72.5285
1	11764332	C1orf167	ENSG00000215910.M6.all	0.244455	34268	ADD	-0.00921638	0.00972424	0.898276	0.464397	0.00931332	0.0099473	0.876593	0.457005	0.01048	0.00982286	1.13827	0.543605	0.005057	0.00983244	0.264523	0.21679	-0.014433	0.00970408	2.21211	0.863498	0.194686	0.00989631	387.011	85.4313
1	11764332	C1orf167	ENSG00000215910.M7.all	NA	34268	ADD-ACATO	NA	NA	0.287808	0.227951	NA	NA	0.0421931	0.0771438	NA	NA	0.312093	0.239277	NA	NA	0.000839537	0.0101567	NA	NA	2.68863	0.995393	NA	NA	812.097	177.898
1	11764332	C1orf167	ENSG00000215910.M7.all	NA	34268	ADD-ACATV	NA	NA	0.0138147	0.0426632	NA	NA	0.286966	0.227553	NA	NA	0.978376	0.491336	NA	NA	0.142523	0.151327	NA	NA	4.26617	1.41029	NA	NA	816.486	178.852
1	11764332	C1orf167	ENSG00000215910.M7.all	NA	34268	ADD-SKAT	NA	NA	0.625898	0.36768	NA	NA	0.400803	0.278457	NA	NA	0.257809	0.213512	NA	NA	0.0012768	0.0125591	NA	NA	1.49701	0.655348	NA	NA	246.343	54.7883
1	11764332	C1orf167	ENSG00000215910.M7.all	NA	34268	ADD-SKATO	NA	NA	0.221297	0.195143	NA	NA	0.10868	0.1298	NA	NA	0.135659	0.147133	NA	NA	0.00153532	0.0137908	NA	NA	2.05766	0.819753	NA	NA	339.065	74.9915
1	11806269	CLCN6	ENSG00000011021.M2.all	NA	34268	ADD-ACATO	NA	NA	0.79655	0.429309	NA	NA	1.34402	0.60849	NA	NA	4.16693	1.38489	NA	NA	0.0473203	0.082078	NA	NA	1.55223	0.672016	NA	NA	317.436	70.2806
1	11806269	CLCN6	ENSG00000011021.M2.all	NA	34268	ADD-ACATV	NA	NA	1.36331	0.614458	NA	NA	0.0921479	0.118351	NA	NA	5.6522	1.75861	NA	NA	0.141343	0.150612	NA	NA	1.57517	0.678903	NA	NA	307.278	68.0679
1	11806269	CLCN6	ENSG00000011021.M2.all	NA	34268	ADD-SKAT	NA	NA	1.39772	0.625059	NA	NA	1.04477	0.513265	NA	NA	2.87486	1.04589	NA	NA	0.0206672	0.0527186	NA	NA	1.81396	0.749498	NA	NA	313.235	69.3655
1	11806269	CLCN6	ENSG00000011021.M2.all	NA	34268	ADD-SKATO	NA	NA	0.809145	0.433712	NA	NA	1.67558	0.708825	NA	NA	3.83321	1.29889	NA	NA	0.220486	0.194724	NA	NA	1.15009	0.547399	NA	NA	316.933	70.1711
1	11806269	CLCN6	ENSG00000011021.M2.all	0.0577069	34268	ADD	-0.0150803	0.0160159	0.886577	0.460414	0.0233473	0.0163833	2.03082	0.812093	-0.013286	0.0161783	0.674404	0.385609	-0.00135314	0.0161941	0.00698188	0.0299284	-0.0198001	0.0159827	1.53474	0.666749	0.288753	0.0162993	313.845	69.4984
1	11806269	CLCN6	ENSG00000011021.M3.all	NA	34268	ADD-ACATO	NA	NA	1.16452	0.55202	NA	NA	1.52321	0.663272	NA	NA	3.57792	1.23246	NA	NA	0.0214303	0.053738	NA	NA	1.54988	0.671308	NA	NA	315.433	69.8443
1	11806269	CLCN6	ENSG00000011021.M3.all	NA	34268	ADD-ACATV	NA	NA	1.59051	0.683498	NA	NA	0.142373	0.151236	NA	NA	5.51761	1.72524	NA	NA	0.12869	0.142791	NA	NA	1.4787	0.649795	NA	NA	307.103	68.0296
1	11806269	CLCN6	ENSG00000011021.M3.all	NA	34268	ADD-SKAT	NA	NA	1.78837	0.742023	NA	NA	0.988234	0.494613	NA	NA	3.07004	1.09828	NA	NA	0.0154186	0.0451888	NA	NA	1.9897	0.800321	NA	NA	313.021	69.3189
1	11806269	CLCN6	ENSG00000011021.M3.all	NA	34268	ADD-SKATO	NA	NA	1.11135	0.53493	NA	NA	1.99179	0.80092	NA	NA	2.38966	0.913142	NA	NA	0.0424471	0.0773939	NA	NA	1.28166	0.589071	NA	NA	314.316	69.6009
1	11806269	CLCN6	ENSG00000011021.M6.all	NA	34268	ADD-ACATO	NA	NA	0.767339	0.419028	NA	NA	1.30259	0.59561	NA	NA	3.96136	1.33202	NA	NA	0.096619	0.121521	NA	NA	1.93729	0.785254	NA	NA	317.872	70.3755
1	11806269	CLCN6	ENSG00000011021.M6.all	NA	34268	ADD-ACATV	NA	NA	1.36492	0.614954	NA	NA	0.0918564	0.118142	NA	NA	5.62141	1.75099	NA	NA	0.187453	0.177149	NA	NA	2.01333	0.807091	NA	NA	307.25	68.0618
1	11806269	CLCN6	ENSG00000011021.M6.all	NA	34268	ADD-SKAT	NA	NA	1.39933	0.625552	NA	NA	1.01346	0.502967	NA	NA	2.67955	0.992917	NA	NA	0.0403186	0.0752769	NA	NA	2.46346	0.933592	NA	NA	313.33	69.3863
1	11806269	CLCN6	ENSG00000011021.M6.all	NA	34268	ADD-SKATO	NA	NA	0.81195	0.43469	NA	NA	1.63445	0.696613	NA	NA	3.53481	1.22117	NA	NA	0.364983	0.263005	NA	NA	1.71574	0.720694	NA	NA	317.409	70.2747
1	11806269	CLCN6	ENSG00000011021.M6.all	0.0578674	34268	ADD	-0.0150676	0.0159975	0.88712	0.460599	0.0237885	0.0163645	2.11313	0.835528	-0.0133865	0.0161598	0.686218	0.389922	-0.00219271	0.0161755	0.0183758	0.0495517	-0.0182046	0.0159644	1.30035	0.59491	0.289369	0.0162806	315.908	69.9478
1	11806269	CLCN6	ENSG00000011021.M7.all	NA	34268	ADD-ACATO	NA	NA	1.15476	0.548896	NA	NA	1.48067	0.650394	NA	NA	3.42548	1.19248	NA	NA	0.0430741	0.078009	NA	NA	2.085	0.827536	NA	NA	315.78	69.9199
1	11806269	CLCN6	ENSG00000011021.M7.all	NA	34268	ADD-ACATV	NA	NA	1.59033	0.683444	NA	NA	0.141397	0.150644	NA	NA	5.48948	1.71826	NA	NA	0.191677	0.179454	NA	NA	2.19764	0.859421	NA	NA	307.077	68.0241
1	11806269	CLCN6	ENSG00000011021.M7.all	NA	34268	ADD-SKAT	NA	NA	1.79507	0.743981	NA	NA	0.960235	0.485283	NA	NA	2.87845	1.04686	NA	NA	0.0262687	0.0598593	NA	NA	2.7614	1.01519	NA	NA	313.077	69.3311
1	11806269	CLCN6	ENSG00000011021.M7.all	NA	34268	ADD-SKATO	NA	NA	1.11849	0.537235	NA	NA	1.9483	0.788424	NA	NA	2.17224	0.852259	NA	NA	0.0978082	0.122355	NA	NA	1.96337	0.79276	NA	NA	314.7	69.6846
1	11920315	KIAA2013	ENSG00000116685.M2.all	NA	34268	ADD-ACATO	NA	NA	2.26425	0.878145	NA	NA	1.16097	0.550886	NA	NA	0.0188981	0.0502885	NA	NA	0.235937	0.202624	NA	NA	1.26687	0.584436	NA	NA	274.137	60.8468
1	11920315	KIAA2013	ENSG00000116685.M2.all	NA	34268	ADD-ACATV	NA	NA	2.10402	0.832942	NA	NA	2.13346	0.841289	NA	NA	0.00642131	0.0286632	NA	NA	1.76075	0.733931	NA	NA	2.54113	0.955009	NA	NA	278.516	61.801
1	11920315	KIAA2013	ENSG00000116685.M2.all	NA	34268	ADD-SKAT	NA	NA	2.40705	0.917971	NA	NA	1.243	0.576929	NA	NA	0.0216437	0.0540201	NA	NA	0.30196	0.234587	NA	NA	1.17661	0.555882	NA	NA	244.76	54.4431
1	11920315	KIAA2013	ENSG00000116685.M2.all	NA	34268	ADD-SKATO	NA	NA	1.61665	0.691309	NA	NA	0.669528	0.383823	NA	NA	0.0340646	0.0687611	NA	NA	0.080237	0.109592	NA	NA	0.620266	0.365575	NA	NA	240.62	53.5404
1	11920315	KIAA2013	ENSG00000116685.M2.all	0.0708095	34268	ADD	0.0135504	0.0147371	0.845441	0.446305	0.0290588	0.0150751	3.71564	1.26837	0.00410802	0.0148865	0.0761512	0.10647	-0.00529108	0.0149011	0.126082	0.141145	-0.00289455	0.0147065	0.0387383	0.073674	0.221457	0.0149979	218.032	48.6142
1	11920315	KIAA2013	ENSG00000116685.M3.all	NA	34268	ADD-ACATO	NA	NA	2.80077	1.02586	NA	NA	1.01397	0.503133	NA	NA	0.0100375	0.0361198	NA	NA	0.118163	0.136062	NA	NA	1.96427	0.793019	NA	NA	274.021	60.8215
1	11920315	KIAA2013	ENSG00000116685.M3.all	NA	34268	ADD-ACATV	NA	NA	3.26299	1.1496	NA	NA	2.12398	0.838603	NA	NA	0.0050459	0.0253178	NA	NA	1.65529	0.702807	NA	NA	4.27468	1.41246	NA	NA	278.4	61.7757
1	11920315	KIAA2013	ENSG00000116685.M3.all	NA	34268	ADD-SKAT	NA	NA	2.9408	1.06365	NA	NA	1.23245	0.573601	NA	NA	0.0152269	0.0448934	NA	NA	0.279773	0.224135	NA	NA	2.12326	0.8384	NA	NA	244.539	54.395
1	11920315	KIAA2013	ENSG00000116685.M3.all	NA	34268	ADD-SKATO	NA	NA	2.07146	0.823684	NA	NA	0.654313	0.378227	NA	NA	0.00484823	0.0248032	NA	NA	0.0690291	0.100861	NA	NA	1.36505	0.614994	NA	NA	240.397	53.4919
1	11920315	KIAA2013	ENSG00000116685.M3.all	0.0717725	34268	ADD	0.0136319	0.0146578	0.864915	0.453005	0.0265412	0.0149941	3.13329	1.11516	0.00309326	0.0148065	0.0436442	0.0785648	-0.00495336	0.0148209	0.111698	0.131815	-0.00735631	0.0146275	0.25292	0.211106	0.217359	0.0149172	212.314	47.3669
1	11920315	KIAA2013	ENSG00000116685.M6.all	NA	34268	ADD-ACATO	NA	NA	2.53717	0.953918	NA	NA	1.15116	0.547745	NA	NA	0.0159694	0.0460283	NA	NA	0.239909	0.204626	NA	NA	1.09951	0.531102	NA	NA	274.13	60.8451
1	11920315	KIAA2013	ENSG00000116685.M6.all	NA	34268	ADD-ACATV	NA	NA	2.58878	0.968094	NA	NA	2.04491	0.816116	NA	NA	0.00673343	0.0293738	NA	NA	1.71328	0.719967	NA	NA	2.07389	0.824375	NA	NA	278.509	61.7994
1	11920315	KIAA2013	ENSG00000116685.M6.all	NA	34268	ADD-SKAT	NA	NA	2.66055	0.987732	NA	NA	1.22327	0.570701	NA	NA	0.0219074	0.0543671	NA	NA	0.28377	0.226038	NA	NA	1.06577	0.520133	NA	NA	244.744	54.4397
1	11920315	KIAA2013	ENSG00000116685.M6.all	NA	34268	ADD-SKATO	NA	NA	1.84263	0.757848	NA	NA	0.654468	0.378284	NA	NA	0.0119715	0.0395893	NA	NA	0.0725745	0.103681	NA	NA	0.53947	0.334745	NA	NA	240.629	53.5425
1	11920315	KIAA2013	ENSG00000116685.M6.all	0.0708679	34268	ADD	0.0137442	0.0147322	0.870366	0.454874	0.0289619	0.0150702	3.69332	1.26256	0.00289149	0.0148816	0.0377522	0.0726596	-0.00513558	0.0148962	0.118858	0.136513	-0.00291234	0.0147017	0.0392418	0.0741876	0.221634	0.0149929	218.524	48.7218
1	11920315	KIAA2013	ENSG00000116685.M7.all	NA	34268	ADD-ACATO	NA	NA	3.15813	1.12177	NA	NA	0.997967	0.497842	NA	NA	0.00936354	0.0348394	NA	NA	0.146749	0.153872	NA	NA	1.82853	0.753744	NA	NA	274.014	60.82
1	11920315	KIAA2013	ENSG00000116685.M7.all	NA	34268	ADD-ACATV	NA	NA	3.92977	1.32387	NA	NA	2.10592	0.833481	NA	NA	0.00764204	0.0313589	NA	NA	1.62695	0.69438	NA	NA	4.17484	1.38692	NA	NA	278.393	61.7742
1	11920315	KIAA2013	ENSG00000116685.M7.all	NA	34268	ADD-SKAT	NA	NA	3.26208	1.14936	NA	NA	1.18801	0.559513	NA	NA	0.0168382	0.0473263	NA	NA	0.25206	0.210681	NA	NA	1.98746	0.799679	NA	NA	244.458	54.3772
1	11920315	KIAA2013	ENSG00000116685.M7.all	NA	34268	ADD-SKATO	NA	NA	2.36101	0.905174	NA	NA	0.621298	0.365961	NA	NA	0.000620985	0.00872114	NA	NA	0.0582543	0.091903	NA	NA	1.25146	0.579594	NA	NA	240.316	53.4741
1	11920315	KIAA2013	ENSG00000116685.M7.all	0.0718309	34268	ADD	0.0138236	0.0146531	0.889987	0.461576	0.026447	0.0149892	3.11312	1.10978	0.00189043	0.0148017	0.0163117	0.0465435	-0.00479976	0.0148161	0.104946	0.127277	-0.00737103	0.0146227	0.254097	0.211687	0.217537	0.0149124	212.801	47.4731
1	201898374	LMOD1	ENSG00000163431.M2.all	0.345264	34268	ADD	0.0184669	0.00790695	5.45469	1.70961	-0.0386159	0.00808833	22.7937	5.74388	0.00755431	0.00798714	0.894555	0.463131	0.0129279	0.00799493	2.61474	0.975208	-0.00245559	0.00789056	0.096849	0.121683	6.00197e-05	0.00804687	5.56331e-05	0.00259228
1	201898374	LMOD1	ENSG00000163431.M3.all	0.345862	34268	ADD	0.0177697	0.00791105	5.04536	1.60744	-0.0383703	0.00809252	22.4813	5.67326	0.00737546	0.00799128	0.851814	0.448502	0.01296	0.00799908	2.625	0.978016	-0.00308611	0.00789465	0.152812	0.157477	0.000818751	0.00805104	0.0103419	0.0366851
1	201898374	LMOD1	ENSG00000163431.M6.all	0.345264	34268	ADD	0.0184669	0.00790695	5.45469	1.70961	-0.0386159	0.00808833	22.7937	5.74388	0.00755431	0.00798714	0.894555	0.463131	0.0129279	0.00799493	2.61474	0.975208	-0.00245559	0.00789056	0.096849	0.121683	6.00197e-05	0.00804687	5.56331e-05	0.00259228
1	201898374	LMOD1	ENSG00000163431.M7.all	0.345862	34268	ADD	0.0177697	0.00791105	5.04536	1.60744	-0.0383703	0.00809252	22.4813	5.67326	0.00737546	0.00799128	0.851814	0.448502	0.01296	0.00799908	2.625	0.978016	-0.00308611	0.00789465	0.152812	0.157477	0.000818751	0.00805104	0.0103419	0.0366851
1	12021730	MIIP	ENSG00000116691.M2.all	NA	34268	ADD-ACATO	NA	NA	0.0779902	0.107883	NA	NA	0.388191	0.273068	NA	NA	0.0264032	0.0600219	NA	NA	0.0918973	0.118171	NA	NA	4.18777	1.39023	NA	NA	101.154	23.07
1	12021730	MIIP	ENSG00000116691.M2.all	NA	34268	ADD-ACATV	NA	NA	0.255355	0.212306	NA	NA	0.500612	0.319455	NA	NA	0.0330443	0.0676508	NA	NA	0.00665603	0.029199	NA	NA	4.12199	1.37336	NA	NA	105.507	24.0243
1	12021730	MIIP	ENSG00000116691.M2.all	0.247534	34268	ADD	-0.0010544	0.00862452	0.0149464	0.0444582	-0.0135865	0.00882236	2.37163	0.908129	0.0090624	0.00871199	1.08206	0.525439	0.00824512	0.00872049	0.893948	0.462925	-0.00536438	0.00860665	0.388483	0.273193	-0.0414139	0.00877714	22.2632	5.62393
1	12021730	MIIP	ENSG00000116691.M3.all	NA	34268	ADD-ACATO	NA	NA	0.00526631	0.0258805	NA	NA	0.428891	0.290278	NA	NA	0.291726	0.229799	NA	NA	0.041875	0.0768295	NA	NA	1.90325	0.775428	NA	NA	100.566	22.9412
1	12021730	MIIP	ENSG00000116691.M3.all	NA	34268	ADD-ACATV	NA	NA	0.0375603	0.0724609	NA	NA	0.676588	0.386408	NA	NA	0.130106	0.143681	NA	NA	0.0194657	0.0510788	NA	NA	1.68775	0.712427	NA	NA	104.919	23.8954
1	12021730	MIIP	ENSG00000116691.M3.all	0.247914	34268	ADD	-0.00108398	0.00862444	0.0157971	0.0457671	-0.0135855	0.00882228	2.37132	0.908042	0.00907894	0.00871191	1.08603	0.52673	0.00829672	0.00872041	0.905189	0.466744	-0.00595664	0.00860657	0.479009	0.310805	-0.0411937	0.00877706	22.0274	5.5706
1	12021730	MIIP	ENSG00000116691.M6.all	NA	34268	ADD-ACATO	NA	NA	0.0117995	0.0392917	NA	NA	1.04351	0.512851	NA	NA	0.00334577	0.020509	NA	NA	0.484798	0.313134	NA	NA	4.7507	1.53334	NA	NA	100.765	22.9849
1	12021730	MIIP	ENSG00000116691.M6.all	NA	34268	ADD-ACATV	NA	NA	0.0460982	0.0809233	NA	NA	1.2992	0.594553	NA	NA	0.0323829	0.066923	NA	NA	0.812878	0.435014	NA	NA	4.71274	1.52375	NA	NA	105.118	23.9391
1	12021730	MIIP	ENSG00000116691.M6.all	0.247797	34268	ADD	-0.00144588	0.00862447	0.0281061	0.0620512	-0.0138457	0.0088223	2.46302	0.933471	0.00900276	0.00871193	1.06788	0.520821	0.00804037	0.00872043	0.850111	0.447915	-0.00533481	0.00860659	0.384216	0.271358	-0.0418367	0.00877708	22.7203	5.72729
1	12021730	MIIP	ENSG00000116691.M7.all	NA	34268	ADD-ACATO	NA	NA	0.0033312	0.0204633	NA	NA	1.1196	0.537596	NA	NA	0.170222	0.167546	NA	NA	0.0859496	0.113853	NA	NA	2.3107	0.891144	NA	NA	100.275	22.8772
1	12021730	MIIP	ENSG00000116691.M7.all	NA	34268	ADD-ACATV	NA	NA	0.00938026	0.0348716	NA	NA	1.3775	0.618834	NA	NA	0.111988	0.132007	NA	NA	0.269981	0.219434	NA	NA	1.99371	0.801472	NA	NA	104.627	23.8315
1	12021730	MIIP	ENSG00000116691.M7.all	0.248176	34268	ADD	-0.00147546	0.00862439	0.0292682	0.0634052	-0.0138447	0.00882223	2.46271	0.933385	0.00901931	0.00871186	1.07183	0.522108	0.00809199	0.00872036	0.861076	0.451687	-0.00592707	0.00860652	0.474269	0.308892	-0.0416166	0.00877701	22.4822	5.67347
1	11790681	MTHFR	ENSG00000177000.M2.all	NA	34268	ADD-ACATO	NA	NA	0.396733	0.276724	NA	NA	0.0559438	0.0898957	NA	NA	0.0718057	0.103074	NA	NA	0.179085	0.172527	NA	NA	0.38762	0.272822	NA	NA	621.864	136.532
1	11790681	MTHFR	ENSG00000177000.M2.all	NA	34268	ADD-ACATV	NA	NA	0.183265	0.174845	NA	NA	0.337348	0.250756	NA	NA	0.11031	0.13089	NA	NA	0.288358	0.228211	NA	NA	0.415306	0.284591	NA	NA	626.252	137.486
1	11790681	MTHFR	ENSG00000177000.M3.all	NA	34268	ADD-ACATO	NA	NA	0.356887	0.259448	NA	NA	0.0276313	0.061491	NA	NA	0.0165727	0.046933	NA	NA	0.000671969	0.0090757	NA	NA	0.116833	0.135195	NA	NA	618.74	135.852
1	11790681	MTHFR	ENSG00000177000.M3.all	NA	34268	ADD-ACATV	NA	NA	0.584637	0.352128	NA	NA	0.0214356	0.053745	NA	NA	0.000372196	0.0067367	NA	NA	0.00552381	0.026524	NA	NA	0.199936	0.18391	NA	NA	623.128	136.807
1	11790681	MTHFR	ENSG00000177000.M3.all	NA	34268	ADD-SKAT	NA	NA	0.507372	0.322139	NA	NA	0.0307696	0.0651202	NA	NA	0.126863	0.141639	NA	NA	0.000565104	0.0083157	NA	NA	0.267991	0.218473	NA	NA	183.219	41.0174
1	11790681	MTHFR	ENSG00000177000.M3.all	NA	34268	ADD-SKATO	NA	NA	0.200761	0.184351	NA	NA	0.0224275	0.0550461	NA	NA	0.0996151	0.123614	NA	NA	0.00680139	0.0295264	NA	NA	0.0794682	0.10901	NA	NA	189.745	42.4421
1	11790681	MTHFR	ENSG00000177000.M6.all	NA	34268	ADD-ACATO	NA	NA	0.223795	0.196431	NA	NA	0.0993571	0.123434	NA	NA	0.0275503	0.061395	NA	NA	0.031312	0.0657308	NA	NA	0.120089	0.13731	NA	NA	621.776	136.512
1	11790681	MTHFR	ENSG00000177000.M6.all	NA	34268	ADD-ACATV	NA	NA	0.147849	0.15453	NA	NA	0.371026	0.265644	NA	NA	0.00784612	0.0317894	NA	NA	0.119896	0.137185	NA	NA	0.0286918	0.0627367	NA	NA	626.163	137.467
1	11790681	MTHFR	ENSG00000177000.M7.all	NA	34268	ADD-ACATO	NA	NA	0.349177	0.256036	NA	NA	0.0288184	0.062884	NA	NA	0.0165207	0.0468556	NA	NA	3.2181e-05	0.00197018	NA	NA	0.135531	0.147054	NA	NA	618.722	135.848
1	11790681	MTHFR	ENSG00000177000.M7.all	NA	34268	ADD-ACATV	NA	NA	0.495641	0.317474	NA	NA	0.0219957	0.0544829	NA	NA	0.000381975	0.00682531	NA	NA	0.00517749	0.0256551	NA	NA	0.0834054	0.11197	NA	NA	623.109	136.802
1	11790681	MTHFR	ENSG00000177000.M7.all	NA	34268	ADD-SKAT	NA	NA	0.480375	0.311355	NA	NA	0.0343567	0.0690764	NA	NA	0.126133	0.141177	NA	NA	4.01433e-05	0.00220104	NA	NA	0.210223	0.189369	NA	NA	183.4	41.0569
1	11790681	MTHFR	ENSG00000177000.M7.all	NA	34268	ADD-SKATO	NA	NA	0.184729	0.175653	NA	NA	0.0176064	0.0484491	NA	NA	0.0818572	0.110813	NA	NA	0.000294555	0.00598793	NA	NA	0.0556171	0.0896091	NA	NA	187.595	41.9727
1	179551177	NPHS2	ENSG00000116218.M2.all	NA	34268	ADD-ACATO	NA	NA	1.91058	0.777548	NA	NA	3.17128	1.12527	NA	NA	34.3781	8.34314	NA	NA	0.563207	0.34393	NA	NA	17.3394	4.50497	NA	NA	0.992974	0.496187
1	179551177	NPHS2	ENSG00000116218.M2.all	NA	34268	ADD-ACATV	NA	NA	2.09198	0.829522	NA	NA	4.45564	1.45859	NA	NA	33.7782	8.20925	NA	NA	0.618857	0.365047	NA	NA	16.7431	4.36858	NA	NA	0.633879	0.370656
1	179551177	NPHS2	ENSG00000116218.M2.all	NA	34268	ADD-SKAT	NA	NA	2.33321	0.897427	NA	NA	2.69535	0.997222	NA	NA	34.543	8.37992	NA	NA	0.638006	0.37219	NA	NA	17.8704	4.62621	NA	NA	0.557267	0.341642
1	179551177	NPHS2	ENSG00000116218.M2.all	NA	34268	ADD-SKATO	NA	NA	1.69055	0.713256	NA	NA	2.5287	0.951587	NA	NA	35.1174	8.50806	NA	NA	0.282377	0.225376	NA	NA	17.7394	4.59632	NA	NA	1.51018	0.659334
1	179551177	NPHS2	ENSG00000116218.M2.all	0.0409712	34268	ADD	0.0251337	0.018689	1.8086	0.747933	0.0305924	0.0191177	2.56068	0.960382	0.112021	0.0188785	35.2095	8.5286	0.016091	0.018897	0.725079	0.403972	0.0758625	0.0186503	16.5457	4.32338	0.0214037	0.0190197	1.26639	0.584285
1	179551177	NPHS2	ENSG00000116218.M3.all	NA	34268	ADD-ACATO	NA	NA	1.84874	0.759625	NA	NA	3.09709	1.10551	NA	NA	34.4023	8.34854	NA	NA	0.660901	0.380654	NA	NA	17.6989	4.58707	NA	NA	0.820244	0.437578
1	179551177	NPHS2	ENSG00000116218.M3.all	NA	34268	ADD-ACATV	NA	NA	1.95058	0.789081	NA	NA	4.41037	1.44708	NA	NA	33.7305	8.19859	NA	NA	0.689401	0.39108	NA	NA	16.6966	4.35793	NA	NA	0.545346	0.337029
1	179551177	NPHS2	ENSG00000116218.M3.all	NA	34268	ADD-SKAT	NA	NA	2.2129	0.86372	NA	NA	2.62635	0.978384	NA	NA	34.4868	8.3674	NA	NA	0.695914	0.393446	NA	NA	18.0869	4.67562	NA	NA	0.516831	0.325877
1	179551177	NPHS2	ENSG00000116218.M3.all	NA	34268	ADD-SKATO	NA	NA	1.5703	0.677444	NA	NA	2.40809	0.918259	NA	NA	35.1901	8.52427	NA	NA	0.318122	0.242044	NA	NA	18.0735	4.67257	NA	NA	1.12791	0.540274
1	179551177	NPHS2	ENSG00000116218.M3.all	0.0412046	34268	ADD	0.0253386	0.018643	1.84728	0.759202	0.0307635	0.0190706	2.6022	0.971773	0.111769	0.0188321	35.2249	8.53204	0.0164604	0.0188504	0.762496	0.417314	0.0769686	0.0186044	17.1158	4.45386	0.0202456	0.0189729	1.13866	0.543732
1	179551177	NPHS2	ENSG00000116218.M6.all	NA	34268	ADD-ACATO	NA	NA	1.84615	0.758871	NA	NA	3.62765	1.24544	NA	NA	35.6758	8.63257	NA	NA	0.531515	0.331641	NA	NA	17.4419	4.52837	NA	NA	1.26889	0.585067
1	179551177	NPHS2	ENSG00000116218.M6.all	NA	34268	ADD-ACATV	NA	NA	1.95604	0.790652	NA	NA	4.43642	1.45371	NA	NA	33.7109	8.19421	NA	NA	0.63886	0.372507	NA	NA	16.6774	4.35354	NA	NA	0.496454	0.317799
1	179551177	NPHS2	ENSG00000116218.M6.all	NA	34268	ADD-SKAT	NA	NA	2.24406	0.872479	NA	NA	2.82738	1.03306	NA	NA	34.7109	8.41738	NA	NA	0.629293	0.368947	NA	NA	17.8442	4.62025	NA	NA	0.604701	0.359727
1	179551177	NPHS2	ENSG00000116218.M6.all	NA	34268	ADD-SKATO	NA	NA	1.58916	0.683095	NA	NA	3.7583	1.27946	NA	NA	37.0484	8.93843	NA	NA	0.271654	0.220242	NA	NA	17.8082	4.61203	NA	NA	2.139	0.842858
1	179551177	NPHS2	ENSG00000116218.M6.all	0.0412922	34268	ADD	0.0254952	0.0186258	1.87364	0.766854	0.0335692	0.0190531	3.1042	1.1074	0.115935	0.0188147	37.9692	9.14346	0.0154787	0.0188331	0.675502	0.38601	0.0765479	0.0185872	16.9605	4.41832	0.0234257	0.0189554	1.52728	0.6645
1	179551177	NPHS2	ENSG00000116218.M7.all	NA	34268	ADD-ACATO	NA	NA	1.78912	0.742241	NA	NA	3.54008	1.22256	NA	NA	35.7532	8.64982	NA	NA	0.638545	0.37239	NA	NA	17.8231	4.61542	NA	NA	1.08819	0.527431
1	179551177	NPHS2	ENSG00000116218.M7.all	NA	34268	ADD-ACATV	NA	NA	1.7338	0.726012	NA	NA	4.39297	1.44264	NA	NA	33.6651	8.184	NA	NA	0.708362	0.397953	NA	NA	16.6328	4.34334	NA	NA	0.691842	0.391968
1	179551177	NPHS2	ENSG00000116218.M7.all	NA	34268	ADD-SKAT	NA	NA	2.1378	0.842519	NA	NA	2.75681	1.01394	NA	NA	34.684	8.41139	NA	NA	0.706891	0.397421	NA	NA	18.062	4.66993	NA	NA	0.574519	0.348268
1	179551177	NPHS2	ENSG00000116218.M7.all	NA	34268	ADD-SKATO	NA	NA	1.48581	0.651954	NA	NA	3.59086	1.23584	NA	NA	37.1795	8.96763	NA	NA	0.319943	0.242876	NA	NA	18.2382	4.71012	NA	NA	1.67586	0.708909
1	179551177	NPHS2	ENSG00000116218.M7.all	0.0415256	34268	ADD	0.0256971	0.0185804	1.91276	0.778176	0.0337249	0.0190066	3.14841	1.11918	0.115667	0.0187688	37.9792	9.14568	0.0158487	0.0187871	0.71165	0.39914	0.0776438	0.0185419	17.5351	4.54966	0.0222658	0.0189092	1.38653	0.621618
1	11857662	NPPB	ENSG00000120937.M2.0.01	0.00261177	34268	ADD	-0.0670273	0.0724482	0.85595	0.449925	0.0136393	0.0741101	0.0338711	0.0685516	-0.0381824	0.073183	0.272212	0.22051	-0.0330758	0.0732544	0.20387	0.186009	0.0398561	0.072298	0.303904	0.235491	-0.737872	0.0737302	100.155	22.851
1	11857662	NPPB	ENSG00000120937.M2.all	NA	34268	ADD-ACATO	NA	NA	0.656121	0.378894	NA	NA	0.0222608	0.0548292	NA	NA	0.0378551	0.072766	NA	NA	0.289509	0.228754	NA	NA	0.174869	0.170169	NA	NA	97.5189	22.2729
1	11857662	NPPB	ENSG00000120937.M2.all	NA	34268	ADD-ACATV	NA	NA	0.511011	0.32358	NA	NA	0.0516339	0.0860569	NA	NA	0.013439	0.0420525	NA	NA	0.537995	0.334171	NA	NA	0.235853	0.202582	NA	NA	94.8936	21.697
1	11857662	NPPB	ENSG00000120937.M2.all	NA	34268	ADD-SKAT	NA	NA	0.634721	0.370969	NA	NA	0.0130403	0.041396	NA	NA	0.0327553	0.0673335	NA	NA	0.461066	0.303533	NA	NA	0.128423	0.142623	NA	NA	95.8044	21.8968
1	11857662	NPPB	ENSG00000120937.M2.all	NA	34268	ADD-SKATO	NA	NA	0.511819	0.323899	NA	NA	0.0581475	0.0918109	NA	NA	0.0748376	0.105452	NA	NA	0.251021	0.210168	NA	NA	0.1979	0.182817	NA	NA	99.4422	22.6947
1	11857662	NPPB	ENSG00000120937.M2.all	0.00261177	34268	ADD	-0.0670273	0.0724482	0.85595	0.449925	0.0136393	0.0741101	0.0338711	0.0685516	-0.0381824	0.073183	0.272212	0.22051	-0.0330758	0.0732544	0.20387	0.186009	0.0398561	0.072298	0.303904	0.235491	-0.737872	0.0737302	100.155	22.851
1	11857662	NPPB	ENSG00000120937.M3.0.01	0.0105784	34268	ADD	0.0932828	0.0363403	6.5891	1.98883	0.0126655	0.0371739	0.116084	0.134706	-0.0201222	0.0367089	0.300475	0.233896	0.0289995	0.0367447	0.622861	0.366545	-0.0581414	0.036265	2.57037	0.963043	-0.672794	0.0369834	330.941	73.2222
1	11857662	NPPB	ENSG00000120937.M3.all	NA	34268	ADD-ACATO	NA	NA	9.65241	2.7233	NA	NA	0.0145693	0.0438671	NA	NA	0.0171887	0.0478414	NA	NA	0.816274	0.436196	NA	NA	4.44641	1.45625	NA	NA	324.289	71.7733
1	11857662	NPPB	ENSG00000120937.M3.all	NA	34268	ADD-ACATV	NA	NA	9.76536	2.74999	NA	NA	0.0871997	0.11477	NA	NA	0.0520394	0.0864236	NA	NA	0.968354	0.487995	NA	NA	4.74552	1.53203	NA	NA	232.378	51.7432
1	11857662	NPPB	ENSG00000120937.M3.all	NA	34268	ADD-SKAT	NA	NA	10.2893	2.87353	NA	NA	0.00670211	0.0293032	NA	NA	0.00845736	0.0330483	NA	NA	0.833479	0.44217	NA	NA	4.99232	1.59414	NA	NA	270.045	59.955
1	11857662	NPPB	ENSG00000120937.M3.all	NA	34268	ADD-SKATO	NA	NA	9.76702	2.75039	NA	NA	0.079666	0.10916	NA	NA	0.0850173	0.113165	NA	NA	0.462366	0.304063	NA	NA	4.34375	1.4301	NA	NA	327.497	72.4721
1	11857662	NPPB	ENSG00000120937.M3.all	0.0105784	34268	ADD	0.0932828	0.0363403	6.5891	1.98883	0.0126655	0.0371739	0.116084	0.134706	-0.0201222	0.0367089	0.300475	0.233896	0.0289995	0.0367447	0.622861	0.366545	-0.0581414	0.036265	2.57037	0.963043	-0.672794	0.0369834	330.941	73.2222
1	11857662	NPPB	ENSG00000120937.M6.0.01	0.00274308	34268	ADD	-0.0654623	0.0707209	0.856815	0.450223	0.0151471	0.0723431	0.0438392	0.0787542	-0.0304095	0.0714381	0.1812	0.173702	-0.0362209	0.0715078	0.256573	0.212905	0.018749	0.0705743	0.0705772	0.102099	-0.735583	0.0719723	104.456	23.7939
1	11857662	NPPB	ENSG00000120937.M6.all	NA	34268	ADD-ACATO	NA	NA	0.606945	0.360573	NA	NA	0.0229501	0.0557213	NA	NA	0.0123071	0.0401643	NA	NA	0.248242	0.20879	NA	NA	0.0959012	0.121016	NA	NA	100.624	22.954
1	11857662	NPPB	ENSG00000120937.M6.all	NA	34268	ADD-ACATV	NA	NA	0.477321	0.310125	NA	NA	0.0547659	0.0888591	NA	NA	0.0138842	0.0427752	NA	NA	0.474545	0.309004	NA	NA	0.200765	0.184353	NA	NA	94.7922	21.6748
1	11857662	NPPB	ENSG00000120937.M6.all	NA	34268	ADD-SKAT	NA	NA	0.568216	0.345854	NA	NA	0.0133229	0.0418623	NA	NA	0.0081456	0.0324117	NA	NA	0.341164	0.252465	NA	NA	0.095827	0.120964	NA	NA	97.0353	22.1668
1	11857662	NPPB	ENSG00000120937.M6.all	NA	34268	ADD-SKATO	NA	NA	0.496583	0.31785	NA	NA	0.0627944	0.0957538	NA	NA	0.0387878	0.0737246	NA	NA	0.166121	0.165209	NA	NA	0.0419829	0.0769362	NA	NA	103.293	23.5389
1	11857662	NPPB	ENSG00000120937.M6.all	0.00274308	34268	ADD	-0.0654623	0.0707209	0.856815	0.450223	0.0151471	0.0723431	0.0438392	0.0787542	-0.0304095	0.0714381	0.1812	0.173702	-0.0362209	0.0715078	0.256573	0.212905	0.018749	0.0705743	0.0705772	0.102099	-0.735583	0.0719723	104.456	23.7939
1	11857662	NPPB	ENSG00000120937.M7.0.01	0.0106951	34268	ADD	0.091725	0.0361474	6.43905	1.95219	0.0097101	0.0369766	0.0689595	0.100805	-0.0175721	0.036514	0.231595	0.200423	0.0254919	0.0365496	0.486452	0.313798	-0.0607284	0.0360725	2.83421	1.03491	-0.672422	0.036787	334.114	73.9132
1	11857662	NPPB	ENSG00000120937.M7.all	NA	34268	ADD-ACATO	NA	NA	9.59923	2.71072	NA	NA	0.0138103	0.0426561	NA	NA	0.0115658	0.0388841	NA	NA	0.751244	0.41332	NA	NA	4.42824	1.45162	NA	NA	327.773	72.5322
1	11857662	NPPB	ENSG00000120937.M7.all	NA	34268	ADD-ACATV	NA	NA	9.73691	2.74327	NA	NA	0.0891855	0.116216	NA	NA	0.0479498	0.0826678	NA	NA	0.925845	0.473732	NA	NA	4.6989	1.52025	NA	NA	232.347	51.7365
1	11857662	NPPB	ENSG00000120937.M7.all	NA	34268	ADD-SKAT	NA	NA	10.2525	2.86488	NA	NA	0.00612072	0.0279634	NA	NA	0.00586692	0.0273598	NA	NA	0.773793	0.421308	NA	NA	4.88015	1.56595	NA	NA	270.649	60.0865
1	11857662	NPPB	ENSG00000120937.M7.all	NA	34268	ADD-SKATO	NA	NA	9.72457	2.74036	NA	NA	0.0834176	0.111979	NA	NA	0.0617361	0.0948667	NA	NA	0.412506	0.283412	NA	NA	4.22464	1.39967	NA	NA	330.998	73.2346
1	11857662	NPPB	ENSG00000120937.M7.all	0.0106951	34268	ADD	0.091725	0.0361474	6.43905	1.95219	0.0097101	0.0369766	0.0689595	0.100805	-0.0175721	0.036514	0.231595	0.200423	0.0254919	0.0365496	0.486452	0.313798	-0.0607284	0.0360725	2.83421	1.03491	-0.672422	0.036787	334.114	73.9132
1	11934787	PLOD1	ENSG00000083444.M2.all	NA	34268	ADD-ACATO	NA	NA	0.128956	0.142959	NA	NA	0.0104041	0.0367998	NA	NA	0.479209	0.310886	NA	NA	0.639676	0.37281	NA	NA	0.148078	0.154667	NA	NA	35.272	8.54253
1	11934787	PLOD1	ENSG00000083444.M2.all	NA	34268	ADD-ACATV	NA	NA	0.025935	0.059454	NA	NA	0.000216113	0.005124	NA	NA	0.183755	0.175115	NA	NA	0.471769	0.307881	NA	NA	0.16817	0.166379	NA	NA	39.5572	9.49677
1	11934787	PLOD1	ENSG00000083444.M2.all	0.109169	34268	ADD	-0.00706186	0.0121822	0.336034	0.250165	-0.00391112	0.0124617	0.0985028	0.12284	0.01585	0.0123058	1.65896	0.703898	0.00443954	0.0123178	0.1299	0.143552	-0.0125126	0.012157	1.05936	0.518039	-0.0730144	0.0123978	34.6838	8.41134
1	11934787	PLOD1	ENSG00000083444.M3.all	NA	34268	ADD-ACATO	NA	NA	0.288337	0.228201	NA	NA	0.0109498	0.0377914	NA	NA	0.50128	0.319721	NA	NA	0.631367	0.36972	NA	NA	0.212898	0.190773	NA	NA	35.2422	8.53588
1	11934787	PLOD1	ENSG00000083444.M3.all	NA	34268	ADD-ACATV	NA	NA	0.029367	0.0635192	NA	NA	0.00022374	0.00521416	NA	NA	0.184784	0.175683	NA	NA	0.56127	0.343184	NA	NA	0.185456	0.176053	NA	NA	39.5273	9.49012
1	11934787	PLOD1	ENSG00000083444.M6.all	NA	34268	ADD-ACATO	NA	NA	0.117961	0.13593	NA	NA	0.0096881	0.0354611	NA	NA	0.450559	0.299236	NA	NA	0.713182	0.399692	NA	NA	0.0847922	0.112999	NA	NA	35.2547	8.53868
1	11934787	PLOD1	ENSG00000083444.M6.all	NA	34268	ADD-ACATV	NA	NA	0.0258164	0.0593094	NA	NA	0.000218048	0.00514701	NA	NA	0.175946	0.170773	NA	NA	0.320977	0.243348	NA	NA	0.14369	0.152033	NA	NA	39.5399	9.49292
1	11934787	PLOD1	ENSG00000083444.M6.all	0.109344	34268	ADD	-0.00716685	0.0121758	0.346467	0.254832	-0.00379446	0.0124551	0.0928127	0.118826	0.0152872	0.0122993	1.5449	0.669809	0.00543599	0.0123113	0.194963	0.181235	-0.0115182	0.0121505	0.898626	0.464515	-0.0737518	0.0123912	35.4254	8.57675
1	11934787	PLOD1	ENSG00000083444.M7.all	NA	34268	ADD-ACATO	NA	NA	0.25945	0.214316	NA	NA	0.0100928	0.0362232	NA	NA	0.471832	0.307907	NA	NA	0.596732	0.356718	NA	NA	0.119518	0.13694	NA	NA	35.2258	8.53224
1	11934787	PLOD1	ENSG00000083444.M7.all	NA	34268	ADD-ACATV	NA	NA	0.0293186	0.0634634	NA	NA	0.00022634	0.00524455	NA	NA	0.176919	0.171318	NA	NA	0.421899	0.287358	NA	NA	0.159764	0.161545	NA	NA	39.511	9.48648
1	151807480	RORC	ENSG00000143365.M1.0.01	0.00316622	34268	ADD	0.380187	0.0662052	32.977	8.03032	0.0416931	0.0677239	0.379006	0.269108	0.0558189	0.0668766	0.696648	0.393713	0.0129741	0.0669418	0.037563	0.0724638	0.0609291	0.0660679	0.850488	0.448045	-0.0554636	0.0673767	0.677636	0.38679
1	151807480	RORC	ENSG00000143365.M1.all	NA	34268	ADD-ACATO	NA	NA	32.977	8.03032	NA	NA	0.379006	0.269108	NA	NA	0.696648	0.393713	NA	NA	0.037563	0.0724638	NA	NA	0.850488	0.448045	NA	NA	0.677636	0.38679
1	151807480	RORC	ENSG00000143365.M1.all	NA	34268	ADD-ACATV	NA	NA	32.977	8.03032	NA	NA	0.379006	0.269108	NA	NA	0.696648	0.393713	NA	NA	0.037563	0.0724638	NA	NA	0.850488	0.448045	NA	NA	0.677636	0.38679
1	151807480	RORC	ENSG00000143365.M1.all	NA	34268	ADD-SKAT	NA	NA	32.977	8.03032	NA	NA	0.379006	0.269108	NA	NA	0.696648	0.393713	NA	NA	0.037563	0.0724638	NA	NA	0.850488	0.448045	NA	NA	0.677636	0.38679
1	151807480	RORC	ENSG00000143365.M1.all	NA	34268	ADD-SKATO	NA	NA	32.977	8.03032	NA	NA	0.379006	0.269108	NA	NA	0.696648	0.393713	NA	NA	0.037563	0.0724638	NA	NA	0.850488	0.448045	NA	NA	0.677636	0.38679
1	151807480	RORC	ENSG00000143365.M1.all	0.00316622	34268	ADD	0.380187	0.0662052	32.977	8.03032	0.0416931	0.0677239	0.379006	0.269108	0.0558189	0.0668766	0.696648	0.393713	0.0129741	0.0669418	0.037563	0.0724638	0.0609291	0.0660679	0.850488	0.448045	-0.0554636	0.0673767	0.677636	0.38679
1	151807480	RORC	ENSG00000143365.M6.all	NA	34268	ADD-ACATO	NA	NA	31.5158	7.70372	NA	NA	0.0733538	0.104293	NA	NA	0.236027	0.20267	NA	NA	0.831494	0.441482	NA	NA	2.16675	0.850706	NA	NA	0.517003	0.325945
1	151807480	RORC	ENSG00000143365.M6.all	NA	34268	ADD-ACATV	NA	NA	32.1182	7.83842	NA	NA	0.159496	0.16139	NA	NA	0.0876989	0.115135	NA	NA	0.353407	0.257911	NA	NA	4.7783	1.5403	NA	NA	0.626883	0.368048
1	151807480	RORC	ENSG00000143365.M6.all	NA	34268	ADD-SKAT	NA	NA	32.3904	7.89925	NA	NA	0.0526198	0.0869465	NA	NA	0.250773	0.210045	NA	NA	0.406265	0.280775	NA	NA	1.43233	0.635664	NA	NA	0.377943	0.268648
1	151807480	RORC	ENSG00000143365.M6.all	NA	34268	ADD-SKATO	NA	NA	32.2764	7.87378	NA	NA	0.0959322	0.121038	NA	NA	0.182987	0.174692	NA	NA	1.56994	0.677336	NA	NA	0.910888	0.468676	NA	NA	0.534653	0.332867
1	151807480	RORC	ENSG00000143365.M7.all	NA	34268	ADD-ACATO	NA	NA	26.5956	6.60064	NA	NA	0.273169	0.220971	NA	NA	0.119382	0.136852	NA	NA	0.157038	0.159958	NA	NA	0.705583	0.396949	NA	NA	0.750933	0.413209
1	151807480	RORC	ENSG00000143365.M7.all	NA	34268	ADD-ACATV	NA	NA	30.725	7.52679	NA	NA	0.876264	0.456892	NA	NA	0.130661	0.144028	NA	NA	0.309278	0.237979	NA	NA	3.07671	1.10006	NA	NA	0.688781	0.390855
10	73674600	AGAP5	ENSG00000172650.M3.all	NA	34268	ADD-ACATO	NA	NA	11.7463	3.21494	NA	NA	1.78733	0.741717	NA	NA	4.82663	1.55248	NA	NA	1.25231	0.579858	NA	NA	0.114849	0.133896	NA	NA	26.6705	6.61748
10	73674600	AGAP5	ENSG00000172650.M3.all	NA	34268	ADD-ACATV	NA	NA	10.8136	2.99672	NA	NA	1.74092	0.728107	NA	NA	3.35995	1.17522	NA	NA	1.69488	0.714536	NA	NA	0.20301	0.185551	NA	NA	30.9257	7.5717
10	73674600	AGAP5	ENSG00000172650.M3.all	0.139372	34268	ADD	-0.0069205	0.0107295	0.416024	0.284893	-0.00885619	0.0109914	0.649212	0.376343	-0.0138983	0.0108498	1.64089	0.698529	0.0116007	0.0108536	1.14241	0.544937	-0.0021363	0.0107424	0.0395482	0.0744989	-0.0685363	0.0107314	40.7876	9.77029
10	73674600	AGAP5	ENSG00000172650.M7.all	NA	34268	ADD-ACATO	NA	NA	8.42662	2.43207	NA	NA	2.40473	0.917325	NA	NA	4.49055	1.46747	NA	NA	0.522488	0.328104	NA	NA	0.93337	0.476268	NA	NA	26.5053	6.58035
10	73674600	AGAP5	ENSG00000172650.M7.all	NA	34268	ADD-ACATV	NA	NA	7.19201	2.13532	NA	NA	2.27951	0.882421	NA	NA	3.23988	1.14348	NA	NA	0.0693271	0.1011	NA	NA	0.580002	0.350362	NA	NA	30.7598	7.53459
10	73674600	AGAP5	ENSG00000172650.M7.all	0.139781	34268	ADD	-0.00654487	0.0107214	0.372649	0.26635	-0.00945983	0.0109831	0.741849	0.409973	-0.0138736	0.0108416	1.63753	0.697529	0.0110597	0.0108454	1.03991	0.511672	-0.00302926	0.0107342	0.0796399	0.10914	-0.068266	0.0107233	40.5277	9.71253
10	119651677	BAG3	ENSG00000151929.M2.all	NA	34268	ADD-ACATO	NA	NA	0.182548	0.174449	NA	NA	2.39286	0.914031	NA	NA	30.0872	7.38399	NA	NA	0.132231	0.145008	NA	NA	0.229527	0.199369	NA	NA	115.782	26.2753
10	119651677	BAG3	ENSG00000151929.M2.all	NA	34268	ADD-ACATV	NA	NA	0.0621973	0.0952541	NA	NA	2.1585	0.848375	NA	NA	34.3561	8.33823	NA	NA	0.197615	0.182664	NA	NA	0.00670755	0.0293154	NA	NA	120.14	27.2295
10	119651677	BAG3	ENSG00000151929.M2.all	0.288885	34268	ADD	-0.00358408	0.00880096	0.165842	0.165049	0.00295105	0.00901582	0.107138	0.128762	0.0516187	0.00889966	33.6409	8.17858	-0.00349394	0.00890275	0.154022	0.15819	0.00383798	0.00881153	0.189716	0.178386	0.0793177	0.00880255	81.1938	18.689
10	119651677	BAG3	ENSG00000151929.M3.all	NA	34268	ADD-ACATO	NA	NA	0.660587	0.380538	NA	NA	9.1428	2.60258	NA	NA	28.7055	7.07436	NA	NA	0.0297688	0.0639812	NA	NA	2.5727	0.963682	NA	NA	114.368	25.9656
10	119651677	BAG3	ENSG00000151929.M3.all	NA	34268	ADD-ACATV	NA	NA	0.478419	0.310567	NA	NA	7.81346	2.28518	NA	NA	32.9693	8.0286	NA	NA	0.0370617	0.0719426	NA	NA	0.225065	0.197085	NA	NA	118.726	26.9199
10	119651677	BAG3	ENSG00000151929.M3.all	0.289104	34268	ADD	-0.00351858	0.00880181	0.159806	0.161569	0.00368749	0.00901669	0.16725	0.165855	0.0519427	0.00890052	34.058	8.27169	-0.00320577	0.00890361	0.129638	0.143387	0.00409452	0.00881237	0.215884	0.192333	0.0795495	0.00880339	81.6535	18.7901
10	119651677	BAG3	ENSG00000151929.M6.all	NA	34268	ADD-ACATO	NA	NA	0.236724	0.203022	NA	NA	1.33571	0.605913	NA	NA	30.0685	7.37982	NA	NA	0.110222	0.130832	NA	NA	0.208473	0.188447	NA	NA	115.763	26.2711
10	119651677	BAG3	ENSG00000151929.M6.all	NA	34268	ADD-ACATV	NA	NA	0.0688228	0.100695	NA	NA	1.30517	0.596415	NA	NA	34.3374	8.33405	NA	NA	0.184387	0.175464	NA	NA	0.00673244	0.0293715	NA	NA	120.121	27.2253
10	119651677	BAG3	ENSG00000151929.M6.all	0.288899	34268	ADD	-0.00353171	0.00880102	0.161029	0.162278	0.00286789	0.00901588	0.101183	0.124699	0.0515676	0.00889972	33.5738	8.16362	-0.00351387	0.00890281	0.155783	0.159223	0.00377232	0.00881158	0.183277	0.174852	0.0794147	0.0088026	81.3916	18.7325
10	119651677	BAG3	ENSG00000151929.M7.all	NA	34268	ADD-ACATO	NA	NA	0.722397	0.403009	NA	NA	8.09172	2.35195	NA	NA	28.6966	7.07235	NA	NA	0.0256123	0.05906	NA	NA	2.50477	0.944996	NA	NA	114.359	25.9636
10	119651677	BAG3	ENSG00000151929.M7.all	NA	34268	ADD-ACATV	NA	NA	0.508391	0.322542	NA	NA	7.7557	2.2713	NA	NA	32.9603	8.02659	NA	NA	0.0362894	0.0711337	NA	NA	0.219638	0.194284	NA	NA	118.717	26.9179
10	119651677	BAG3	ENSG00000151929.M7.all	0.289118	34268	ADD	-0.00346621	0.00880186	0.155081	0.158812	0.00360432	0.00901675	0.159789	0.16156	0.0518916	0.00890058	33.9905	8.25663	-0.0032257	0.00890366	0.131254	0.144399	0.00402885	0.00881243	0.209012	0.188731	0.0796466	0.00880345	81.8519	18.8336
10	73646722	SYNPO2L	ENSG00000166317.M2.all	NA	34268	ADD-ACATO	NA	NA	0.302396	0.234791	NA	NA	6.79758	2.03962	NA	NA	2.96258	1.0695	NA	NA	0.356056	0.259081	NA	NA	2.97498	1.07283	NA	NA	31.5301	7.70691
10	73646722	SYNPO2L	ENSG00000166317.M2.all	NA	34268	ADD-ACATV	NA	NA	0.47708	0.310027	NA	NA	6.27086	1.91102	NA	NA	4.72107	1.52585	NA	NA	0.513672	0.324631	NA	NA	2.84713	1.0384	NA	NA	35.804	8.66115
10	73646722	SYNPO2L	ENSG00000166317.M2.all	0.144012	34268	ADD	-0.00212166	0.0106263	0.039865	0.0748196	-0.0102014	0.0108857	0.878222	0.457562	-0.00832633	0.0107454	0.600424	0.358113	0.00944337	0.0107492	0.771799	0.420604	-0.00324371	0.010639	0.0929568	0.118929	-0.0691319	0.0106282	42.3096	10.1084
10	73646722	SYNPO2L	ENSG00000166317.M3.all	NA	34268	ADD-ACATO	NA	NA	0.0326549	0.0672231	NA	NA	6.0313	1.85219	NA	NA	3.0628	1.09635	NA	NA	1.1485	0.54689	NA	NA	2.71824	1.00346	NA	NA	31.0626	7.60234
10	73646722	SYNPO2L	ENSG00000166317.M3.all	NA	34268	ADD-ACATV	NA	NA	0.0568766	0.0907102	NA	NA	5.88038	1.81501	NA	NA	4.42672	1.45124	NA	NA	0.79518	0.428829	NA	NA	2.56246	0.96087	NA	NA	35.335	8.55658
10	73646722	SYNPO2L	ENSG00000166317.M3.all	0.144493	34268	ADD	-0.00156648	0.0106174	0.0217678	0.0541837	-0.0105648	0.0108766	0.943485	0.479669	-0.00997778	0.0107365	0.863664	0.452576	0.00836929	0.0107402	0.60723	0.36068	-0.00333934	0.0106301	0.0986832	0.122965	-0.0684723	0.0106193	41.5755	9.94537
10	73646722	SYNPO2L	ENSG00000166317.M6.all	NA	34268	ADD-ACATO	NA	NA	0.238831	0.204084	NA	NA	6.72791	2.02266	NA	NA	2.1672	0.850835	NA	NA	0.150206	0.155934	NA	NA	1.76715	0.735808	NA	NA	31.3966	7.67705
10	73646722	SYNPO2L	ENSG00000166317.M6.all	NA	34268	ADD-ACATV	NA	NA	0.390024	0.273854	NA	NA	5.95836	1.83423	NA	NA	4.47468	1.46343	NA	NA	0.105277	0.127502	NA	NA	2.44429	0.92829	NA	NA	35.6701	8.63129
10	73646722	SYNPO2L	ENSG00000166317.M6.all	0.144187	34268	ADD	-0.00191209	0.010623	0.0323982	0.0669398	-0.0103162	0.0108824	0.898651	0.464524	-0.00893031	0.0107422	0.691113	0.391703	0.00924653	0.0107459	0.74041	0.409459	-0.00311998	0.0106358	0.0860527	0.113929	-0.0690566	0.010625	42.2432	10.0937
10	73646722	SYNPO2L	ENSG00000166317.M7.all	NA	34268	ADD-ACATO	NA	NA	0.0244877	0.0576692	NA	NA	5.82339	1.80095	NA	NA	2.41646	0.92058	NA	NA	0.615702	0.363864	NA	NA	1.69036	0.713198	NA	NA	30.9593	7.57922
10	73646722	SYNPO2L	ENSG00000166317.M7.all	NA	34268	ADD-ACATV	NA	NA	0.0199234	0.0517088	NA	NA	5.75844	1.7849	NA	NA	4.23848	1.40321	NA	NA	0.485964	0.313602	NA	NA	2.22654	0.867558	NA	NA	35.2313	8.53346
10	73646722	SYNPO2L	ENSG00000166317.M7.all	0.144668	34268	ADD	-0.0013576	0.0106142	0.0163595	0.046615	-0.0106792	0.0108733	0.96462	0.486748	-0.0105798	0.0107332	0.971613	0.489082	0.00817345	0.0107369	0.579495	0.350168	-0.00321576	0.0106269	0.0915699	0.117936	-0.0683978	0.0106161	41.5102	9.93085
12	120725886	ACADS	ENSG00000122971.M2.all	0.255866	34268	ADD	-0.0406954	0.0085665	22.5675	5.69275	-0.0158592	0.00872697	3.30243	1.16004	-0.00994693	0.00861156	1.33418	0.605438	-0.00730348	0.00862866	0.71643	0.400862	-0.0285143	0.00852115	11.1977	3.08673	0.00139664	0.00851977	0.026873	0.0605874
12	120725886	ACADS	ENSG00000122971.M6.all	0.255997	34268	ADD	-0.0404687	0.00856657	22.3164	5.63597	-0.015358	0.00872704	3.09697	1.10547	-0.00994421	0.00861163	1.33343	0.605204	-0.00698877	0.00862873	0.656007	0.378851	-0.0287078	0.00852122	11.35	3.12236	0.00155657	0.00851984	0.0333789	0.0680165
12	120978773	HNF1A	ENSG00000135100.M2.all	NA	34268	ADD-ACATO	NA	NA	377.337	83.3253	NA	NA	0.446463	0.297553	NA	NA	1.21612	0.568438	NA	NA	0.404341	0.27996	NA	NA	0.883341	0.45931	NA	NA	4.19727	1.39266
12	120978773	HNF1A	ENSG00000135100.M2.all	NA	34268	ADD-ACATV	NA	NA	381.72	84.2796	NA	NA	0.521959	0.327896	NA	NA	0.990826	0.495474	NA	NA	0.00667261	0.0292365	NA	NA	0.749494	0.412697	NA	NA	3.97445	1.3354
12	120978773	HNF1A	ENSG00000135100.M2.all	0.822648	34268	ADD	-0.0801054	0.00987279	65.833	15.3091	0.00899828	0.0100577	0.80042	0.430664	0.00619755	0.00992473	0.389944	0.27382	0.00218853	0.00994443	0.0484334	0.0831188	0.0114125	0.00982053	1.35049	0.610491	0.0167329	0.00981894	2.90409	1.05377
12	120978773	HNF1A	ENSG00000135100.M3.all	NA	34268	ADD-ACATO	NA	NA	377.15	83.2846	NA	NA	0.554437	0.34055	NA	NA	0.908515	0.467872	NA	NA	0.735329	0.407644	NA	NA	0.822394	0.438325	NA	NA	3.88028	1.31108
12	120978773	HNF1A	ENSG00000135100.M3.all	NA	34268	ADD-ACATV	NA	NA	381.533	84.2388	NA	NA	0.613939	0.363203	NA	NA	0.949624	0.48173	NA	NA	0.00897135	0.0340745	NA	NA	0.838413	0.443877	NA	NA	3.89477	1.31482
12	120978773	HNF1A	ENSG00000135100.M6.all	NA	34268	ADD-ACATO	NA	NA	377.331	83.3239	NA	NA	0.448513	0.298396	NA	NA	1.28141	0.588992	NA	NA	0.370291	0.265323	NA	NA	0.875777	0.456726	NA	NA	4.19567	1.39225
12	120978773	HNF1A	ENSG00000135100.M6.all	NA	34268	ADD-ACATV	NA	NA	381.714	84.2781	NA	NA	0.530183	0.33112	NA	NA	1.01736	0.504255	NA	NA	0.00664196	0.0291671	NA	NA	0.77629	0.422189	NA	NA	3.92245	1.32198
12	120978773	HNF1A	ENSG00000135100.M6.all	0.822648	34268	ADD	-0.0801054	0.00987279	65.833	15.3091	0.00899828	0.0100577	0.80042	0.430664	0.00619755	0.00992473	0.389944	0.27382	0.00218853	0.00994443	0.0484334	0.0831188	0.0114125	0.00982053	1.35049	0.610491	0.0167329	0.00981894	2.90409	1.05377
12	120978773	HNF1A	ENSG00000135100.M7.all	NA	34268	ADD-ACATO	NA	NA	377.145	83.2833	NA	NA	0.55908	0.342341	NA	NA	0.956507	0.484035	NA	NA	0.672468	0.3849	NA	NA	0.802237	0.431299	NA	NA	3.87142	1.30879
12	120978773	HNF1A	ENSG00000135100.M7.all	NA	34268	ADD-ACATV	NA	NA	381.527	84.2376	NA	NA	0.624371	0.36711	NA	NA	0.975426	0.490353	NA	NA	0.00891788	0.0339691	NA	NA	0.812529	0.434892	NA	NA	3.88487	1.31227
12	9595282	KLRB1	ENSG00000111796.M7.0.01	0.00739757	34268	ADD	-0.204666	0.0435622	22.0737	5.58106	0.00623916	0.0443782	0.0197657	0.0514925	0.0156657	0.0437913	0.127974	0.142341	-0.0236589	0.0438783	0.29073	0.22933	-0.14866	0.0433316	11.7701	3.22047	-0.0167406	0.0433245	0.149305	0.155398
12	9595282	KLRB1	ENSG00000111796.M7.all	NA	34268	ADD-SKATO	NA	NA	22.1478	5.59783	NA	NA	0.0516391	0.0860616	NA	NA	0.0571857	0.0909788	NA	NA	0.153842	0.158083	NA	NA	12.2218	3.32574	NA	NA	0.472143	0.308032
12	121132971	P2RX7	ENSG00000089041.M6.all	NA	34268	ADD-SKAT	NA	NA	22.1921	5.60785	NA	NA	7.66857	2.25033	NA	NA	1.2901	0.591709	NA	NA	0.250954	0.210134	NA	NA	0.270243	0.219561	NA	NA	4.27183	1.41174
12	121132971	P2RX7	ENSG00000089041.M7.all	NA	34268	ADD-ACATO	NA	NA	26.3881	6.55401	NA	NA	4.86164	1.5613	NA	NA	0.567939	0.345747	NA	NA	0.0562664	0.090178	NA	NA	0.155832	0.159252	NA	NA	3.34625	1.17161
12	121132971	P2RX7	ENSG00000089041.M7.all	NA	34268	ADD-SKAT	NA	NA	28.3289	6.98989	NA	NA	6.2228	1.89923	NA	NA	0.713795	0.399913	NA	NA	0.0950585	0.120421	NA	NA	0.150786	0.156278	NA	NA	3.89896	1.31591
12	121132971	P2RX7	ENSG00000089041.M7.all	NA	34268	ADD-SKATO	NA	NA	25.5676	6.36943	NA	NA	5.0326	1.60424	NA	NA	0.283331	0.225829	NA	NA	0.010267	0.0365467	NA	NA	0.0598487	0.093269	NA	NA	2.88984	1.04993
14	24399228	NYNRIN	ENSG00000205978.M3.all	0.485088	34268	ADD	0.0600373	0.00756828	62.9285	14.6689	-0.00872474	0.00773052	1.27376	0.586595	-0.00986376	0.00762392	1.67389	0.708326	0.0109829	0.00763966	2.06673	0.822335	-0.0169932	0.00754497	5.07268	1.61429	0.00263013	0.00754487	0.121521	0.138232
14	24399228	NYNRIN	ENSG00000205978.M7.all	0.485103	34268	ADD	0.0600393	0.00756849	62.9292	14.669	-0.00876355	0.00773074	1.28504	0.590129	-0.0097941	0.00762414	1.65024	0.701309	0.0110508	0.00763988	2.09226	0.829601	-0.0169499	0.00754518	5.04656	1.60775	0.00263484	0.00754508	0.121949	0.138508
14	94378454	SERPINA1	ENSG00000197249.M2.all	NA	34268	ADD-ACATO	NA	NA	116.944	26.5298	NA	NA	3.81554	1.29431	NA	NA	1.81929	0.751053	NA	NA	0.636595	0.371666	NA	NA	25.6995	6.39911	NA	NA	0.065537	0.0980247
14	94378454	SERPINA1	ENSG00000197249.M2.all	NA	34268	ADD-ACATV	NA	NA	103.212	23.5213	NA	NA	3.33357	1.16826	NA	NA	1.30229	0.595515	NA	NA	0.602314	0.358827	NA	NA	26.0447	6.47678	NA	NA	0.0732084	0.104179
14	94378454	SERPINA1	ENSG00000197249.M2.all	NA	34268	ADD-SKAT	NA	NA	109.999	25.0087	NA	NA	3.72656	1.27121	NA	NA	1.59644	0.685272	NA	NA	0.435838	0.293164	NA	NA	26.7527	6.63595	NA	NA	0.0879205	0.115297
14	94378454	SERPINA1	ENSG00000197249.M2.all	NA	34268	ADD-SKATO	NA	NA	118.497	26.8698	NA	NA	3.25311	1.14698	NA	NA	1.68766	0.7124	NA	NA	0.794474	0.428581	NA	NA	25.8466	6.4322	NA	NA	0.0183176	0.0494692
14	94378454	SERPINA1	ENSG00000197249.M2.all	0.0706928	34268	ADD	0.126613	0.0147328	73.8561	17.0756	0.0238747	0.0150486	2.517	0.948367	-0.026197	0.0148411	3.11581	1.1105	0.0196922	0.0148717	1.75334	0.731754	0.0488411	0.0146874	11.0581	3.05404	0.00165555	0.0146872	0.0127059	0.0408383
14	94378454	SERPINA1	ENSG00000197249.M3.all	NA	34268	ADD-ACATO	NA	NA	114.731	26.0451	NA	NA	3.61756	1.24281	NA	NA	1.62688	0.694359	NA	NA	0.462125	0.303965	NA	NA	25.5727	6.37057	NA	NA	0.0625036	0.0955107
14	94378454	SERPINA1	ENSG00000197249.M3.all	NA	34268	ADD-ACATV	NA	NA	103.145	23.5066	NA	NA	3.51691	1.21649	NA	NA	1.17219	0.55447	NA	NA	0.417028	0.285315	NA	NA	25.9791	6.46202	NA	NA	0.285431	0.226826
14	94378454	SERPINA1	ENSG00000197249.M3.all	NA	34268	ADD-SKAT	NA	NA	110.128	25.0368	NA	NA	3.87964	1.31091	NA	NA	1.50467	0.657669	NA	NA	0.351071	0.256877	NA	NA	26.7038	6.62497	NA	NA	0.0828181	0.111532
14	94378454	SERPINA1	ENSG00000197249.M3.all	NA	34268	ADD-SKATO	NA	NA	115.673	26.2515	NA	NA	3.08636	1.10264	NA	NA	1.34149	0.607706	NA	NA	0.505929	0.321567	NA	NA	25.7891	6.41927	NA	NA	0.0161333	0.0462756
14	94378454	SERPINA1	ENSG00000197249.M6.all	NA	34268	ADD-ACATO	NA	NA	117.829	26.7234	NA	NA	3.9311	1.32421	NA	NA	0.447573	0.298009	NA	NA	0.700145	0.39498	NA	NA	25.6738	6.39333	NA	NA	0.0671934	0.0993774
14	94378454	SERPINA1	ENSG00000197249.M6.all	NA	34268	ADD-ACATV	NA	NA	103.201	23.5189	NA	NA	3.50358	1.21299	NA	NA	0.00118749	0.0121058	NA	NA	0.627047	0.368109	NA	NA	26.0338	6.47431	NA	NA	0.228515	0.198852
14	94378454	SERPINA1	ENSG00000197249.M6.all	NA	34268	ADD-SKAT	NA	NA	109.964	25.001	NA	NA	3.72345	1.2704	NA	NA	1.54889	0.671011	NA	NA	0.463854	0.304669	NA	NA	26.7463	6.63452	NA	NA	0.0858933	0.113811
14	94378454	SERPINA1	ENSG00000197249.M6.all	NA	34268	ADD-SKATO	NA	NA	119.472	27.0832	NA	NA	3.46435	1.2027	NA	NA	1.29787	0.594136	NA	NA	0.909977	0.468367	NA	NA	25.8372	6.43009	NA	NA	0.0175876	0.0484219
14	94378454	SERPINA1	ENSG00000197249.M6.all	0.0707803	34268	ADD	0.127405	0.0147255	74.8573	17.2959	0.0244616	0.0150412	2.64488	0.983452	-0.025141	0.0148338	2.8725	1.04525	0.0201375	0.0148644	1.83533	0.755724	0.0486205	0.0146802	10.9692	3.03322	0.00141962	0.01468	0.00935174	0.0348166
14	94378454	SERPINA1	ENSG00000197249.M7.all	NA	34268	ADD-ACATO	NA	NA	115.359	26.1827	NA	NA	3.60412	1.2393	NA	NA	1.48329	0.651189	NA	NA	0.5065	0.321793	NA	NA	25.5538	6.36632	NA	NA	0.0600861	0.093471
14	94378454	SERPINA1	ENSG00000197249.M7.all	NA	34268	ADD-ACATV	NA	NA	103.135	23.5043	NA	NA	3.49018	1.20948	NA	NA	1.08573	0.526633	NA	NA	0.520733	0.327413	NA	NA	25.9691	6.45976	NA	NA	0.29739	0.232456
14	94378454	SERPINA1	ENSG00000197249.M7.all	NA	34268	ADD-SKAT	NA	NA	109.985	25.0054	NA	NA	3.76934	1.28233	NA	NA	1.48664	0.652205	NA	NA	0.35669	0.259361	NA	NA	26.7029	6.62477	NA	NA	0.0862328	0.114061
14	94378454	SERPINA1	ENSG00000197249.M7.all	NA	34268	ADD-SKATO	NA	NA	116.31	26.391	NA	NA	2.98874	1.07652	NA	NA	1.03592	0.510362	NA	NA	0.596126	0.356488	NA	NA	25.7872	6.41884	NA	NA	0.0169466	0.0474862
15	43510989	MAP1A	ENSG00000166963.M2.all	NA	34268	ADD-ACATO	NA	NA	27.7713	6.86474	NA	NA	7.55428e-05	0.00302222	NA	NA	8.8136	2.52434	NA	NA	0.225994	0.197561	NA	NA	1.9339	0.784276	NA	NA	6.21312	1.89686
15	43510989	MAP1A	ENSG00000166963.M2.all	NA	34268	ADD-ACATV	NA	NA	28.2418	6.97034	NA	NA	1.02541e-06	0.000351033	NA	NA	3.37891	1.18022	NA	NA	0.383292	0.27096	NA	NA	1.51317	0.660239	NA	NA	4.66417	1.51147
15	43510989	MAP1A	ENSG00000166963.M2.all	NA	34268	ADD-SKAT	NA	NA	30.0193	7.36879	NA	NA	0.00636326	0.0285293	NA	NA	6.50934	1.96936	NA	NA	0.173352	0.169315	NA	NA	1.0467	0.513899	NA	NA	7.7444	2.26858
15	43510989	MAP1A	ENSG00000166963.M2.all	NA	34268	ADD-SKATO	NA	NA	26.9908	6.68946	NA	NA	0.510454	0.323359	NA	NA	8.66412	2.48874	NA	NA	0.197439	0.18257	NA	NA	2.10454	0.833088	NA	NA	6.46925	1.95957
15	43510989	MAP1A	ENSG00000166963.M3.all	NA	34268	ADD-ACATO	NA	NA	26.0532	6.47867	NA	NA	0.000120503	0.00382052	NA	NA	10.9545	3.02975	NA	NA	0.17221	0.168671	NA	NA	5.50107	1.72114	NA	NA	4.41307	1.44776
15	43510989	MAP1A	ENSG00000166963.M3.all	NA	34268	ADD-ACATV	NA	NA	27.391	6.77935	NA	NA	2.44077e-06	0.0005417	NA	NA	3.42192	1.19155	NA	NA	0.493687	0.316694	NA	NA	0.80796	0.433298	NA	NA	3.94021	1.32657
15	43510989	MAP1A	ENSG00000166963.M3.all	NA	34268	ADD-SKAT	NA	NA	28.1712	6.95449	NA	NA	0.000311927	0.0061632	NA	NA	7.80924	2.28417	NA	NA	0.228105	0.198642	NA	NA	2.41336	0.919719	NA	NA	5.90765	1.82174
15	43510989	MAP1A	ENSG00000166963.M3.all	NA	34268	ADD-SKATO	NA	NA	24.9428	6.22873	NA	NA	0.545901	0.337244	NA	NA	10.7608	2.98434	NA	NA	0.0412814	0.0762403	NA	NA	5.69958	1.77034	NA	NA	4.68101	1.51573
15	43510989	MAP1A	ENSG00000166963.M6.all	NA	34268	ADD-ACATO	NA	NA	27.9347	6.90143	NA	NA	7.84716e-05	0.00308045	NA	NA	9.2189	2.62064	NA	NA	0.187566	0.177211	NA	NA	1.83897	0.756784	NA	NA	6.2849	1.91446
15	43510989	MAP1A	ENSG00000166963.M6.all	NA	34268	ADD-ACATV	NA	NA	28.2376	6.96939	NA	NA	1.0302e-06	0.000351852	NA	NA	3.39313	1.18397	NA	NA	0.364053	0.262597	NA	NA	1.48227	0.650879	NA	NA	4.66418	1.51148
15	43510989	MAP1A	ENSG00000166963.M6.all	NA	34268	ADD-SKAT	NA	NA	30.2072	7.41088	NA	NA	0.0138112	0.0426576	NA	NA	6.68973	2.01336	NA	NA	0.143081	0.151665	NA	NA	1.00738	0.500957	NA	NA	7.81893	2.28649
15	43510989	MAP1A	ENSG00000166963.M6.all	NA	34268	ADD-SKATO	NA	NA	27.1562	6.72662	NA	NA	0.617142	0.364404	NA	NA	9.07445	2.58636	NA	NA	0.168603	0.166626	NA	NA	1.99101	0.800696	NA	NA	6.53864	1.97652
15	43510989	MAP1A	ENSG00000166963.M7.all	NA	34268	ADD-ACATO	NA	NA	26.2022	6.5122	NA	NA	0.000145809	0.00420442	NA	NA	11.3381	3.11957	NA	NA	0.152529	0.15731	NA	NA	5.39596	1.69501	NA	NA	4.45586	1.45865
15	43510989	MAP1A	ENSG00000166963.M7.all	NA	34268	ADD-ACATV	NA	NA	27.3888	6.77886	NA	NA	2.44717e-06	0.00054241	NA	NA	3.43191	1.19417	NA	NA	0.481625	0.311859	NA	NA	1.69722	0.715228	NA	NA	3.94255	1.32717
15	43510989	MAP1A	ENSG00000166963.M7.all	NA	34268	ADD-SKAT	NA	NA	28.3636	6.99768	NA	NA	0.000927811	0.0106836	NA	NA	7.99776	2.32943	NA	NA	0.207421	0.187891	NA	NA	2.41101	0.919068	NA	NA	5.98899	1.84178
15	43510989	MAP1A	ENSG00000166963.M7.all	NA	34268	ADD-SKATO	NA	NA	25.1096	6.2663	NA	NA	0.631939	0.369933	NA	NA	11.1337	3.07174	NA	NA	0.0350525	0.0698227	NA	NA	5.55951	1.73564	NA	NA	4.75621	1.53472
17	66212133	APOH	ENSG00000091583.M2.all	NA	34268	ADD-ACATO	NA	NA	2.36178	0.905389	NA	NA	0.0249613	0.0582582	NA	NA	4.8553	1.5597	NA	NA	0.280782	0.224616	NA	NA	23.0924	5.81135	NA	NA	5.52487	1.72704
17	66212133	APOH	ENSG00000091583.M2.all	NA	34268	ADD-ACATV	NA	NA	1.91326	0.77832	NA	NA	0.163077	0.163461	NA	NA	4.28676	1.41555	NA	NA	0.356955	0.259478	NA	NA	22.7548	5.73507	NA	NA	4.72252	1.52622
17	66212133	APOH	ENSG00000091583.M2.all	NA	34268	ADD-SKAT	NA	NA	2.12295	0.838311	NA	NA	0.035848	0.0706681	NA	NA	4.63969	1.50528	NA	NA	0.271316	0.220079	NA	NA	23.1594	5.82649	NA	NA	5.46826	1.71298
17	66212133	APOH	ENSG00000091583.M2.all	NA	34268	ADD-SKATO	NA	NA	2.233	0.869373	NA	NA	0.00828018	0.0326879	NA	NA	4.56952	1.48751	NA	NA	0.151805	0.156882	NA	NA	23.5197	5.90785	NA	NA	5.14307	1.63191
17	66212133	APOH	ENSG00000091583.M4.all	NA	34268	ADD-ACATO	NA	NA	2.58264	0.966409	NA	NA	0.0822196	0.111084	NA	NA	4.94593	1.58249	NA	NA	0.073954	0.104763	NA	NA	23.4767	5.89814	NA	NA	5.29803	1.67061
17	66212133	APOH	ENSG00000091583.M4.all	NA	34268	ADD-ACATV	NA	NA	2.51027	0.946512	NA	NA	0.0974352	0.122094	NA	NA	4.83215	1.55387	NA	NA	0.195094	0.181305	NA	NA	23.3709	5.87424	NA	NA	5.21006	1.64866
17	66212133	APOH	ENSG00000091583.M4.all	NA	34268	ADD-SKAT	NA	NA	2.58939	0.96826	NA	NA	0.0527714	0.0870826	NA	NA	4.99249	1.59418	NA	NA	0.201353	0.184668	NA	NA	23.3558	5.87083	NA	NA	5.31135	1.67393
17	66212133	APOH	ENSG00000091583.M4.all	NA	34268	ADD-SKATO	NA	NA	2.31026	0.89102	NA	NA	0.128711	0.142805	NA	NA	4.7815	1.5411	NA	NA	0.0945019	0.120027	NA	NA	23.6956	5.94754	NA	NA	5.1389	1.63087
17	66212133	APOH	ENSG00000091583.M4.all	0.0312828	34268	ADD	0.0344603	0.0213272	2.61078	0.974122	-0.00937026	0.0218213	0.184393	0.175467	-0.0470846	0.0215386	4.77884	1.54043	0.00313738	0.0215824	0.0211317	0.0533411	0.104199	0.0213074	23.9145	5.99693	0.0496237	0.0213	5.42776	1.70292
17	66212133	APOH	ENSG00000091583.M6.all	NA	34268	ADD-ACATO	NA	NA	2.55973	0.96012	NA	NA	0.0792213	0.108822	NA	NA	4.94137	1.58135	NA	NA	0.216018	0.192404	NA	NA	23.7516	5.96017	NA	NA	5.42166	1.7014
17	66212133	APOH	ENSG00000091583.M6.all	NA	34268	ADD-ACATV	NA	NA	1.95569	0.790553	NA	NA	0.198342	0.183055	NA	NA	4.26478	1.40994	NA	NA	0.318498	0.242216	NA	NA	22.7223	5.72773	NA	NA	4.70026	1.5206
17	66212133	APOH	ENSG00000091583.M6.all	NA	34268	ADD-SKAT	NA	NA	2.10591	0.833479	NA	NA	0.087045	0.114657	NA	NA	4.65979	1.51037	NA	NA	0.218372	0.193628	NA	NA	23.4958	5.90245	NA	NA	5.49549	1.71975
17	66212133	APOH	ENSG00000091583.M6.all	NA	34268	ADD-SKATO	NA	NA	2.7915	1.02335	NA	NA	0.0241412	0.0572351	NA	NA	4.72808	1.52762	NA	NA	0.094529	0.120046	NA	NA	24.4403	6.11549	NA	NA	4.99995	1.59606
17	35548241	SLFN14	ENSG00000236320.M2.all	NA	34268	ADD-ACATO	NA	NA	3.01576	1.08376	NA	NA	1.96767	0.793996	NA	NA	1.18889	0.559793	NA	NA	40.6751	9.7453	NA	NA	0.226489	0.197815	NA	NA	0.0850011	0.113153
17	35548241	SLFN14	ENSG00000236320.M2.all	NA	34268	ADD-ACATV	NA	NA	2.1174	0.836738	NA	NA	1.94039	0.786147	NA	NA	0.215642	0.192207	NA	NA	44.9733	10.6995	NA	NA	0.33065	0.247739	NA	NA	0.0791085	0.108736
17	35548241	SLFN14	ENSG00000236320.M2.all	0.195591	34268	ADD	-0.00149175	0.00959072	0.0241931	0.0573003	0.00865641	0.0098129	0.778182	0.422856	-0.0038217	0.00968579	0.155684	0.159166	0.0677736	0.00970547	48.7627	11.5393	-0.00207318	0.00958183	0.0468143	0.0816014	-0.00117095	0.00957847	0.0149447	0.0444554
17	35548241	SLFN14	ENSG00000236320.M3.all	NA	34268	ADD-ACATO	NA	NA	1.39264	0.623497	NA	NA	0.351944	0.257263	NA	NA	0.124203	0.139949	NA	NA	50.2109	11.8599	NA	NA	1.5364	0.66725	NA	NA	0.0165422	0.0468876
17	35548241	SLFN14	ENSG00000236320.M3.all	NA	34268	ADD-ACATV	NA	NA	0.872647	0.455655	NA	NA	0.114216	0.13348	NA	NA	0.0535056	0.0877398	NA	NA	43.6154	10.3983	NA	NA	0.951605	0.482394	NA	NA	0.175802	0.170692
17	35548241	SLFN14	ENSG00000236320.M3.all	NA	34268	ADD-SKAT	NA	NA	1.8836	0.769741	NA	NA	0.453436	0.300416	NA	NA	0.114019	0.13335	NA	NA	49.7417	11.756	NA	NA	0.810348	0.434132	NA	NA	0.0110894	0.0380415
17	35548241	SLFN14	ENSG00000236320.M3.all	NA	34268	ADD-SKATO	NA	NA	1.13696	0.543187	NA	NA	0.147716	0.154451	NA	NA	0.153421	0.157836	NA	NA	48.5757	11.4979	NA	NA	1.80359	0.74647	NA	NA	0.0514353	0.0858768
17	35548241	SLFN14	ENSG00000236320.M6.all	NA	34268	ADD-ACATO	NA	NA	3.22894	1.14058	NA	NA	1.94634	0.787862	NA	NA	1.64005	0.698278	NA	NA	40.6515	9.74005	NA	NA	0.217029	0.19293	NA	NA	0.0974259	0.122087
17	35548241	SLFN14	ENSG00000236320.M6.all	NA	34268	ADD-ACATV	NA	NA	2.1653	0.850296	NA	NA	1.82898	0.753874	NA	NA	0.372923	0.26647	NA	NA	44.9497	10.6943	NA	NA	0.389629	0.273685	NA	NA	0.087691	0.115129
17	35548241	SLFN14	ENSG00000236320.M6.all	0.195693	34268	ADD	-0.00107805	0.00959	0.012637	0.0407225	0.00876663	0.00981217	0.798243	0.429902	-0.00362169	0.00968507	0.139835	0.149694	0.0676576	0.00970475	48.6032	11.5039	-0.00225766	0.00958112	0.0555245	0.0895278	-0.000688001	0.00957776	0.00516	0.0256105
17	35548241	SLFN14	ENSG00000236320.M7.all	NA	34268	ADD-ACATO	NA	NA	1.46464	0.64552	NA	NA	0.46841	0.30652	NA	NA	0.212303	0.190462	NA	NA	50.1896	11.8552	NA	NA	1.63566	0.696973	NA	NA	0.0131798	0.0416267
17	35548241	SLFN14	ENSG00000236320.M7.all	NA	34268	ADD-ACATV	NA	NA	0.893488	0.462768	NA	NA	0.717441	0.401226	NA	NA	0.066569	0.098869	NA	NA	43.6077	10.3966	NA	NA	0.979995	0.491875	NA	NA	0.141408	0.150651
17	35548241	SLFN14	ENSG00000236320.M7.all	NA	34268	ADD-SKAT	NA	NA	1.94057	0.7862	NA	NA	0.45668	0.301743	NA	NA	0.198535	0.183158	NA	NA	49.6961	11.7459	NA	NA	0.828002	0.440272	NA	NA	0.00982776	0.0357257
17	35548241	SLFN14	ENSG00000236320.M7.all	NA	34268	ADD-SKATO	NA	NA	1.1833	0.558013	NA	NA	0.201752	0.18488	NA	NA	0.239676	0.204509	NA	NA	48.5588	11.4941	NA	NA	1.9467	0.787965	NA	NA	0.0351216	0.0698964
17	4959537	SPAG7	ENSG00000091640.M4.singleton	8.75452e-05	34268	ADD	-2.17627	0.396539	30.1199	7.39133	0.0970791	0.405725	0.0572515	0.0910359	-0.209713	0.40047	0.274226	0.221479	0.064894	0.401283	0.0261521	0.059718	0.129152	0.396171	0.106277	0.12818	-0.388506	0.396033	0.962349	0.485989
19	44906600	APOE	ENSG00000130203.M2.all	0.0858965	34268	ADD	-0.0171309	0.0131955	1.68542	0.711738	0.0391105	0.0135068	8.38463	2.42204	0.0226563	0.0133276	2.88987	1.04994	0.0596169	0.0133474	19.9502	5.09972	0.0622161	0.0131826	22.2744	5.62647	0.00899346	0.0131747	0.465982	0.305534
19	44906600	APOE	ENSG00000130203.M3.all	0.229762	34268	ADD	-0.0122708	0.00924757	1.76072	0.733921	0.0218357	0.00946571	5.32141	1.67644	0.00834408	0.00934011	0.798093	0.429849	0.0551875	0.00935397	34.8088	8.43922	0.0286037	0.00923849	9.58608	2.70762	0.0178283	0.009233	3.72852	1.27172
19	44906600	APOE	ENSG00000130203.M7.all	0.22985	34268	ADD	-0.0122854	0.00924737	1.76499	0.735176	0.0213328	0.0094655	5.07937	1.61597	0.00840349	0.0093399	0.809533	0.433847	0.0550431	0.00935377	34.6284	8.39898	0.0283037	0.00923829	9.3865	2.66037	0.0175485	0.0092328	3.61253	1.2415
19	7763267	CLEC4M	ENSG00000104938.M3.all	0.305139	34268	ADD	-0.000477151	0.00811628	0.00345619	0.0208525	0.00167497	0.00830773	0.040649	0.0756085	0.00669866	0.00819749	0.667749	0.38317	0.0108357	0.00820966	1.74207	0.728445	-0.0469029	0.00810831	33.461	8.13843	-0.00900603	0.00810349	1.23516	0.574455
19	7763267	CLEC4M	ENSG00000104938.M7.all	0.309662	34268	ADD	-7.94459e-05	0.00813481	9.53778e-05	0.00339734	0.00167908	0.0083267	0.0406627	0.0756222	0.00750204	0.00821621	0.83371	0.44225	0.0110621	0.00822841	1.80735	0.747569	-0.048365	0.00812682	35.4178	8.57504	-0.00750421	0.008122	0.853658	0.449136
19	48702954	FUT2	ENSG00000176920.M1.all	0.509061	34268	ADD	0.0429147	0.00742872	33.3721	8.11858	-0.0077924	0.00760395	1.05018	0.515038	-0.00929046	0.00750305	1.5332	0.666285	0.0164006	0.00751419	4.76381	1.53664	0.00299453	0.00742142	0.162811	0.163308	-0.00825831	0.00741701	1.23972	0.575895
19	48702954	FUT2	ENSG00000176920.M2.all	0.541905	34268	ADD	0.0391284	0.00755724	26.8076	6.6483	-0.0093754	0.0077355	1.46894	0.646827	-0.0105378	0.00763286	1.906	0.776224	0.0142407	0.00764419	3.47058	1.20433	0.00284443	0.00754981	0.141945	0.150977	-0.00463541	0.00754533	0.377416	0.26842
19	48702954	FUT2	ENSG00000176920.M3.all	0.54227	34268	ADD	0.0394112	0.00756393	27.1484	6.72488	-0.00910667	0.00774234	1.38348	0.620679	-0.0105273	0.00763961	1.89884	0.774151	0.0142915	0.00765095	3.4892	1.20922	0.00251496	0.0075565	0.110769	0.131197	-0.00441587	0.00755201	0.341907	0.252798
19	48702954	FUT2	ENSG00000176920.M6.all	0.542153	34268	ADD	0.0391421	0.00755903	26.8137	6.64966	-0.00963063	0.00773734	1.54927	0.671124	-0.0104459	0.00763467	1.87203	0.766389	0.0141626	0.00764601	3.43095	1.19392	0.00255316	0.00755161	0.114308	0.13354	-0.00485624	0.00754713	0.414035	0.284056
19	48702954	FUT2	ENSG00000176920.M7.all	0.542518	34268	ADD	0.0394252	0.00756574	27.1547	6.72628	-0.00936224	0.0077442	1.46153	0.644573	-0.0104353	0.00764144	1.8649	0.764319	0.0142133	0.00765278	3.44944	1.19878	0.00222301	0.0075583	0.0865035	0.11426	-0.004637	0.00755382	0.376826	0.268164
19	48720799	RASIP1	ENSG00000105538.M2.all	0.538476	34268	ADD	0.0460241	0.00749738	37.6836	9.07986	-0.00551853	0.00767423	0.517103	0.325984	-0.00357228	0.0075724	0.222548	0.195789	0.0216884	0.00758364	8.179	2.37286	-0.00116987	0.00749002	0.0243956	0.0575542	-0.00812868	0.00748557	1.17921	0.556709
19	48720799	RASIP1	ENSG00000105538.M3.all	0.538534	34268	ADD	0.0461142	0.00749841	37.8208	9.11042	-0.00548199	0.00767529	0.510138	0.323234	-0.00342612	0.00757344	0.204653	0.186425	0.0219184	0.00758469	8.35106	2.41402	-0.00084898	0.00749105	0.0128443	0.0410699	-0.00791563	0.0074866	1.1179	0.537046
19	48720799	RASIP1	ENSG00000105538.M6.all	0.538476	34268	ADD	0.0460241	0.00749738	37.6836	9.07986	-0.00551853	0.00767423	0.517103	0.325984	-0.00357228	0.0075724	0.222548	0.195789	0.0216884	0.00758364	8.179	2.37286	-0.00116987	0.00749002	0.0243956	0.0575542	-0.00812868	0.00748557	1.17921	0.556709
19	48720799	RASIP1	ENSG00000105538.M7.all	0.538534	34268	ADD	0.0461142	0.00749841	37.8208	9.11042	-0.00548199	0.00767529	0.510138	0.323234	-0.00342612	0.00757344	0.204653	0.186425	0.0219184	0.00758469	8.35106	2.41402	-0.00084898	0.00749105	0.0128443	0.0410699	-0.00791563	0.0074866	1.1179	0.537046
2	210556720	CPS1	ENSG00000021826.M3.all	NA	34268	ADD-ACATV	NA	NA	22.3236	5.6376	NA	NA	2.38915	0.912999	NA	NA	0.044826	0.0797074	NA	NA	0.692934	0.392365	NA	NA	1.06964	0.521396	NA	NA	0.175881	0.170737
2	210556720	CPS1	ENSG00000021826.M3.all	0.323947	34268	ADD	0.0560701	0.00806338	48.3535	11.4487	0.0128692	0.00823764	2.44059	0.927266	0.00923559	0.00813617	1.28851	0.591214	-0.00131846	0.00814646	0.0261937	0.0597684	0.0166652	0.00805194	4.2837	1.41477	-0.016317	0.00805146	4.10708	1.36953
2	210556720	CPS1	ENSG00000021826.M7.all	NA	34268	ADD-ACATV	NA	NA	22.3066	5.63374	NA	NA	0.0425191	0.0774648	NA	NA	0.483018	0.312419	NA	NA	1.10614	0.533248	NA	NA	1.16968	0.55367	NA	NA	0.506593	0.32183
2	210556720	CPS1	ENSG00000021826.M7.all	0.324063	34268	ADD	0.0563014	0.00806404	48.7453	11.5354	0.0128513	0.00823831	2.43343	0.925282	0.00873679	0.00813684	1.1529	0.548302	-0.00103568	0.00814712	0.01616	0.0463157	0.0164543	0.00805259	4.17531	1.38704	-0.0162481	0.00805211	4.0718	1.36046
2	27496906	GCKR	ENSG00000084734.M3.all	NA	34268	ADD-ACATO	NA	NA	0.286829	0.227488	NA	NA	4.0314	1.35007	NA	NA	2.95866	1.06845	NA	NA	3.45398	1.19997	NA	NA	22.8787	5.76307	NA	NA	3.65697	1.25309
2	27496906	GCKR	ENSG00000084734.M3.all	NA	34268	ADD-ACATV	NA	NA	0.438207	0.294146	NA	NA	2.13252	0.841023	NA	NA	3.85177	1.3037	NA	NA	7.49352	2.20816	NA	NA	27.1147	6.7173	NA	NA	5.03432	1.60468
2	27496906	GCKR	ENSG00000084734.M3.all	0.61019	34268	ADD	-0.0319759	0.00766997	17.3804	4.51433	0.0137076	0.00783573	3.0603	1.09568	0.0429113	0.00773921	30.7432	7.53086	-0.0551044	0.00774899	50.5687	11.9391	0.0632786	0.00765908	68.259	15.8435	0.0341744	0.00765862	19.9114	5.09089
2	27496906	GCKR	ENSG00000084734.M7.all	NA	34268	ADD-ACATO	NA	NA	0.65477	0.378395	NA	NA	5.1595	1.63602	NA	NA	4.57459	1.48879	NA	NA	3.3527	1.17331	NA	NA	22.3714	5.64841	NA	NA	4.71117	1.52335
2	27496906	GCKR	ENSG00000084734.M7.all	NA	34268	ADD-ACATV	NA	NA	0.976368	0.490667	NA	NA	1.92798	0.78257	NA	NA	4.46219	1.46026	NA	NA	7.05579	2.10232	NA	NA	26.6042	6.60259	NA	NA	4.46698	1.46148
2	27496906	GCKR	ENSG00000084734.M7.all	0.610263	34268	ADD	-0.0320854	0.00767169	17.4918	4.53977	0.0135422	0.00783748	2.98554	1.07566	0.0427584	0.00774095	30.511	7.47888	-0.0551753	0.00775073	50.6762	11.9628	0.0632765	0.0076608	68.2239	15.8358	0.0339117	0.00766034	19.5976	5.01959
20	44355811	HNF4A	ENSG00000101076.M2.all	NA	34268	ADD-ACATO	NA	NA	23.4351	5.88874	NA	NA	0.249047	0.20919	NA	NA	0.0460877	0.0809133	NA	NA	4.98041	1.59115	NA	NA	4.3122	1.42205	NA	NA	8.74644	2.50835
20	44355811	HNF4A	ENSG00000101076.M2.all	NA	34268	ADD-ACATV	NA	NA	23.4419	5.89027	NA	NA	0.413021	0.283629	NA	NA	0.0688093	0.100684	NA	NA	5.22296	1.65188	NA	NA	4.50177	1.47032	NA	NA	7.97985	2.32513
20	44355811	HNF4A	ENSG00000101076.M2.all	NA	34268	ADD-SKAT	NA	NA	23.78	5.96658	NA	NA	0.442531	0.295933	NA	NA	0.0280213	0.0619515	NA	NA	5.62765	1.75254	NA	NA	4.74249	1.53126	NA	NA	8.49814	2.44915
20	44355811	HNF4A	ENSG00000101076.M2.all	NA	34268	ADD-SKATO	NA	NA	23.744	5.95845	NA	NA	0.221187	0.195086	NA	NA	0.102554	0.125643	NA	NA	5.23847	1.65575	NA	NA	4.31731	1.42335	NA	NA	8.94324	2.55518
20	44355811	HNF4A	ENSG00000101076.M2.all	0.0327419	34268	ADD	0.101358	0.0208744	23.5772	5.92082	0.00334699	0.0213616	0.0245494	0.0577463	-0.0104482	0.0210911	0.245405	0.207378	-0.0382822	0.0211244	3.28415	1.1552	-0.0426295	0.0208596	4.17644	1.38733	0.061954	0.0208669	8.81505	2.52468
20	44355811	HNF4A	ENSG00000101076.M3.all	NA	34268	ADD-ACATO	NA	NA	23.7791	5.96637	NA	NA	0.185612	0.176138	NA	NA	0.035782	0.0705983	NA	NA	4.98241	1.59165	NA	NA	4.25691	1.40792	NA	NA	9.92307	2.78723
20	44355811	HNF4A	ENSG00000101076.M3.all	NA	34268	ADD-ACATV	NA	NA	23.3857	5.87758	NA	NA	0.342154	0.252908	NA	NA	0.0711612	0.102563	NA	NA	5.18348	1.64202	NA	NA	4.44083	1.45483	NA	NA	7.97638	2.3243
20	44355811	HNF4A	ENSG00000101076.M3.all	NA	34268	ADD-SKAT	NA	NA	23.609	5.92799	NA	NA	0.361979	0.261688	NA	NA	0.0240728	0.0571491	NA	NA	5.6976	1.76985	NA	NA	4.64921	1.50769	NA	NA	9.15368	2.60517
20	44355811	HNF4A	ENSG00000101076.M3.all	NA	34268	ADD-SKATO	NA	NA	24.2173	6.06522	NA	NA	0.169125	0.166922	NA	NA	0.0673348	0.0994921	NA	NA	5.26541	1.66247	NA	NA	4.17775	1.38766	NA	NA	11.0172	3.04446
20	44355811	HNF4A	ENSG00000101076.M3.all	0.0330191	34268	ADD	0.103972	0.0207952	24.9979	6.24115	0.00361554	0.0212806	0.0288654	0.0629386	-0.00958015	0.0210111	0.207896	0.188143	-0.0365918	0.0210443	3.02342	1.08581	-0.0429196	0.0207805	4.26579	1.41019	0.0656899	0.0207877	9.98579	2.80202
20	44355811	HNF4A	ENSG00000101076.M6.all	NA	34268	ADD-ACATO	NA	NA	23.3992	5.88063	NA	NA	0.102361	0.12551	NA	NA	0.0751232	0.105674	NA	NA	4.9664	1.58763	NA	NA	4.30171	1.41937	NA	NA	8.58848	2.4707
20	44355811	HNF4A	ENSG00000101076.M6.all	NA	34268	ADD-ACATV	NA	NA	23.4328	5.88822	NA	NA	0.296001	0.231806	NA	NA	0.154374	0.158396	NA	NA	5.21218	1.64919	NA	NA	4.48998	1.46732	NA	NA	7.96902	2.32253
20	44355811	HNF4A	ENSG00000101076.M6.all	NA	34268	ADD-SKAT	NA	NA	23.7994	5.97095	NA	NA	0.304056	0.235562	NA	NA	0.0391298	0.0740736	NA	NA	5.60115	1.74597	NA	NA	4.71531	1.5244	NA	NA	8.41778	2.42996
20	44355811	HNF4A	ENSG00000101076.M6.all	NA	34268	ADD-SKATO	NA	NA	23.7442	5.9585	NA	NA	0.137427	0.148221	NA	NA	0.175754	0.170665	NA	NA	5.20332	1.64697	NA	NA	4.28174	1.41427	NA	NA	8.68149	2.49288
20	44355811	HNF4A	ENSG00000101076.M6.all	0.0327857	34268	ADD	0.100881	0.0208618	23.3838	5.87716	0.0044202	0.0213487	0.0428686	0.0778078	-0.0117886	0.0210784	0.312789	0.239597	-0.0385084	0.0211117	3.32708	1.16655	-0.0428405	0.0208471	4.22298	1.39924	0.0612727	0.0208543	8.63262	2.48123
20	44355811	HNF4A	ENSG00000101076.M7.all	NA	34268	ADD-ACATO	NA	NA	23.6951	5.94743	NA	NA	0.0472851	0.0820449	NA	NA	0.0476858	0.0824209	NA	NA	4.96088	1.58625	NA	NA	4.24961	1.40606	NA	NA	9.68403	2.73078
20	44355811	HNF4A	ENSG00000101076.M7.all	NA	34268	ADD-ACATV	NA	NA	23.3771	5.87565	NA	NA	0.272159	0.220485	NA	NA	0.112978	0.132663	NA	NA	5.1727	1.63932	NA	NA	4.42876	1.45176	NA	NA	7.95053	2.31809
20	44355811	HNF4A	ENSG00000101076.M7.all	NA	34268	ADD-SKAT	NA	NA	23.6035	5.92675	NA	NA	0.240663	0.205005	NA	NA	0.0256316	0.0590836	NA	NA	5.66319	1.76134	NA	NA	4.62537	1.50165	NA	NA	9.02017	2.57346
20	44355811	HNF4A	ENSG00000101076.M7.all	NA	34268	ADD-SKATO	NA	NA	24.1051	6.03992	NA	NA	0.101643	0.125016	NA	NA	0.122964	0.139158	NA	NA	5.22282	1.65184	NA	NA	4.14679	1.37972	NA	NA	10.5864	2.94339
20	44355811	HNF4A	ENSG00000101076.M7.all	0.0330629	34268	ADD	0.103495	0.0207828	24.7988	6.1963	0.00468032	0.0212679	0.0484287	0.0831144	-0.0109115	0.0209986	0.270017	0.219452	-0.0368184	0.0210318	3.06464	1.09684	-0.0431288	0.0207681	4.31261	1.42215	0.0650093	0.0207753	9.79163	2.7562
20	38213046	KIAA1755	ENSG00000149633.M3.all	0.537032	34268	ADD	0.00959421	0.00780552	1.51083	0.65953	0.00261985	0.0079877	0.107575	0.129057	-6.4651e-05	0.00788655	6.72011e-05	0.00284992	-0.0148651	0.00789902	3.5415	1.22293	0.00283345	0.0078	0.13196	0.144839	0.0372414	0.00780271	22.7804	5.74086
20	38213046	KIAA1755	ENSG00000149633.M7.all	0.537499	34268	ADD	0.00954567	0.00781481	1.49202	0.653837	0.00256667	0.00799721	0.103006	0.125952	-0.000534125	0.00789594	0.00457591	0.0240777	-0.0149363	0.00790843	3.56703	1.22961	0.00286874	0.00780929	0.134946	0.146693	0.0372503	0.007812	22.7371	5.73107
3	186717560	KNG1	ENSG00000113889.M3.all	NA	34268	ADD-ACATO	NA	NA	0.379699	0.269408	NA	NA	0.122579	0.138911	NA	NA	35.5697	8.60892	NA	NA	0.182817	0.174598	NA	NA	0.530713	0.331328	NA	NA	0.407715	0.281389
3	186717560	KNG1	ENSG00000113889.M3.all	NA	34268	ADD-ACATV	NA	NA	0.162946	0.163386	NA	NA	0.196473	0.182049	NA	NA	39.8558	9.56316	NA	NA	0.0054191	0.026264	NA	NA	0.00310734	0.0197483	NA	NA	1.25769	0.581551
3	186717560	KNG1	ENSG00000113889.M7.all	NA	34268	ADD-ACATO	NA	NA	0.467543	0.306168	NA	NA	0.0215874	0.0539458	NA	NA	34.5768	8.38747	NA	NA	1.01892	0.504769	NA	NA	0.222196	0.195607	NA	NA	0.52549	0.329282
3	186717560	KNG1	ENSG00000113889.M7.all	NA	34268	ADD-ACATV	NA	NA	0.487267	0.314125	NA	NA	0.125887	0.141021	NA	NA	38.8601	9.34171	NA	NA	0.0317009	0.0661657	NA	NA	0.00865875	0.0334538	NA	NA	0.917599	0.470947
3	52495414	STAB1	ENSG00000010327.M1.0.001	0.00125481	34268	ADD	0.562813	0.104808	28.8365	7.10374	0.213988	0.107248	3.98106	1.3371	-0.258163	0.106022	5.92917	1.82704	-0.0923457	0.10616	0.756681	0.415252	0.163732	0.104749	2.44323	0.927997	0.0449043	0.104736	0.183815	0.175149
3	52495414	STAB1	ENSG00000010327.M1.0.01	0.00125481	34268	ADD	0.562813	0.104808	28.8365	7.10374	0.213988	0.107248	3.98106	1.3371	-0.258163	0.106022	5.92917	1.82704	-0.0923457	0.10616	0.756681	0.415252	0.163732	0.104749	2.44323	0.927997	0.0449043	0.104736	0.183815	0.175149
3	52495414	STAB1	ENSG00000010327.M1.all	NA	34268	ADD-ACATO	NA	NA	26.3555	6.54668	NA	NA	2.57149	0.963349	NA	NA	3.90703	1.318	NA	NA	0.776191	0.422154	NA	NA	8.36964	2.41846	NA	NA	3.14218	1.11752
3	52495414	STAB1	ENSG00000010327.M1.all	NA	34268	ADD-SKATO	NA	NA	28.3397	6.9923	NA	NA	3.24504	1.14485	NA	NA	5.23905	1.6559	NA	NA	0.358514	0.260165	NA	NA	8.80992	2.52346	NA	NA	3.21884	1.1379
3	52495414	STAB1	ENSG00000010327.M1.all	0.00125481	34268	ADD	0.562813	0.104808	28.8365	7.10374	0.213988	0.107248	3.98106	1.3371	-0.258163	0.106022	5.92917	1.82704	-0.0923457	0.10616	0.756681	0.415252	0.163732	0.104749	2.44323	0.927997	0.0449043	0.104736	0.183815	0.175149
3	52495414	STAB1	ENSG00000010327.M3.0.001	0.0171735	34268	ADD	0.143636	0.0287937	24.8847	6.21564	0.0181024	0.0294642	0.377471	0.268444	0.00486878	0.0291274	0.0279406	0.0618564	0.0635544	0.0291652	4.74855	1.53279	0.0334042	0.0287777	1.34738	0.609529	0.0419836	0.0287741	2.12891	0.840002
3	52495414	STAB1	ENSG00000010327.M6.0.001	0.0135841	34268	ADD	0.1872	0.0322554	33.6826	8.18791	0.0580045	0.0330065	3.08834	1.10317	-0.0426207	0.0326292	1.70619	0.717877	0.0518607	0.0326716	2.51963	0.94909	0.0640354	0.0322375	3.94565	1.32797	0.0774446	0.0322334	5.77258	1.7884
3	52495414	STAB1	ENSG00000010327.M6.all	NA	34268	ADD-ACATO	NA	NA	30.0609	7.37812	NA	NA	4.27741	1.41316	NA	NA	0.846644	0.44672	NA	NA	0.945679	0.480406	NA	NA	3.44906	1.19868	NA	NA	5.11874	1.62582
3	52495414	STAB1	ENSG00000010327.M6.all	NA	34268	ADD-ACATV	NA	NA	24.5451	6.13913	NA	NA	3.10393	1.10733	NA	NA	0.437616	0.293901	NA	NA	0.396063	0.276438	NA	NA	4.39887	1.44415	NA	NA	4.21729	1.39779
3	52495414	STAB1	ENSG00000010327.M6.all	NA	34268	ADD-SKAT	NA	NA	30.9704	7.58172	NA	NA	4.39735	1.44376	NA	NA	0.451234	0.299513	NA	NA	1.13342	0.542047	NA	NA	3.89777	1.3156	NA	NA	5.77341	1.7886
3	52495414	STAB1	ENSG00000010327.M6.all	NA	34268	ADD-SKATO	NA	NA	29.2971	7.20698	NA	NA	3.68117	1.2594	NA	NA	1.08639	0.526845	NA	NA	0.556653	0.341405	NA	NA	2.91906	1.0578	NA	NA	4.68814	1.51753
3	52495414	STAB1	ENSG00000010327.M7.0.001	0.0183991	34268	ADD	0.172872	0.0278535	38.5201	9.26605	0.0330369	0.0285021	1.34352	0.608335	-0.0134283	0.0281763	0.227128	0.198143	0.0546792	0.0282129	3.75621	1.27892	0.0415602	0.027838	2.22883	0.868202	0.0429248	0.0278345	2.37821	0.909958
3	52495414	STAB1	ENSG00000010327.M7.0.01	0.0360686	34268	ADD	0.0953243	0.0201986	22.2724	5.62601	0.028466	0.0206689	1.89678	0.773557	-0.0159951	0.0204327	0.612808	0.362778	0.0235122	0.0204592	1.32072	0.601257	0.0200457	0.0201873	0.986013	0.493876	0.0279767	0.0201848	1.92107	0.780575
3	52495414	STAB1	ENSG00000010327.M7.all	NA	34268	ADD-ACATO	NA	NA	24.7388	6.18277	NA	NA	1.31351	0.599014	NA	NA	0.220313	0.194634	NA	NA	2.82771	1.03315	NA	NA	1.66341	0.705218	NA	NA	2.34499	0.900713
3	52495414	STAB1	ENSG00000010327.M7.all	NA	34268	ADD-ACATV	NA	NA	23.3559	5.87086	NA	NA	1.3757	0.618281	NA	NA	0.296182	0.23189	NA	NA	3.96029	1.33175	NA	NA	0.913128	0.469434	NA	NA	2.61397	0.974996
3	52495414	STAB1	ENSG00000010327.M7.all	NA	34268	ADD-SKAT	NA	NA	24.1876	6.05853	NA	NA	1.04719	0.514059	NA	NA	0.165437	0.164817	NA	NA	2.98787	1.07629	NA	NA	1.50391	0.657439	NA	NA	2.3999	0.915985
3	52495414	STAB1	ENSG00000010327.M7.all	NA	34268	ADD-SKATO	NA	NA	24.3574	6.0968	NA	NA	0.948658	0.481405	NA	NA	0.197222	0.182453	NA	NA	2.11553	0.836209	NA	NA	1.25182	0.579705	NA	NA	1.62638	0.694208
4	186228197	KLKB1	ENSG00000164344.M3.all	NA	34268	ADD-ACATO	NA	NA	0.505063	0.321223	NA	NA	1.68066	0.710329	NA	NA	62.7416	14.6277	NA	NA	0.101874	0.125175	NA	NA	1.62483	0.693748	NA	NA	1.69598	0.714862
4	186228197	KLKB1	ENSG00000164344.M3.all	NA	34268	ADD-ACATV	NA	NA	0.714202	0.40006	NA	NA	1.12341	0.538822	NA	NA	67.0712	15.5819	NA	NA	0.0037533	0.0217515	NA	NA	0.89958	0.46484	NA	NA	0.582871	0.351455
4	186228197	KLKB1	ENSG00000164344.M3.all	0.727428	34268	ADD	0.016292	0.00928496	3.07886	1.10064	0.00482815	0.00949556	0.258536	0.213868	-0.0733842	0.0093762	61.2565	14.3001	-0.00911133	0.00938691	0.942146	0.47922	0.00328537	0.0092776	0.1254	0.140712	-0.00526875	0.0092703	0.323019	0.244278
4	186228197	KLKB1	ENSG00000164344.M7.all	NA	34268	ADD-ACATO	NA	NA	0.737225	0.408322	NA	NA	2.38474	0.911774	NA	NA	62.6812	14.6143	NA	NA	0.156804	0.159821	NA	NA	0.889394	0.461374	NA	NA	2.2466	0.873191
4	186228197	KLKB1	ENSG00000164344.M7.all	NA	34268	ADD-ACATV	NA	NA	0.881136	0.458557	NA	NA	1.61193	0.689901	NA	NA	67.0107	15.5686	NA	NA	0.00416735	0.0229497	NA	NA	0.570069	0.346564	NA	NA	0.826128	0.439621
4	186228197	KLKB1	ENSG00000164344.M7.all	0.727457	34268	ADD	0.0164727	0.00928658	3.14642	1.11865	0.00484798	0.00949722	0.260573	0.214865	-0.07333	0.00937783	61.1447	14.2755	-0.00899028	0.00938855	0.916957	0.47073	0.00310677	0.00927922	0.112097	0.13208	-0.00518955	0.00927192	0.313271	0.239819
5	36195148	NADK2	ENSG00000152620.M2.all	0.0292547	34268	ADD	-0.104747	0.0220718	22.5221	5.68247	-0.0164901	0.0225755	0.533542	0.332434	0.0204204	0.0223099	0.837784	0.44366	-0.0116607	0.0223218	0.272894	0.220839	0.0340464	0.0220501	2.38408	0.91159	-0.0124752	0.0220577	0.31987	0.242843
5	36195148	NADK2	ENSG00000152620.M3.all	0.0293131	34268	ADD	-0.105033	0.0220517	22.6866	5.71966	-0.0177021	0.022555	0.615977	0.363967	0.0178406	0.0222896	0.640639	0.373168	-0.0120539	0.0223015	0.292139	0.229993	0.0330146	0.02203	2.24585	0.872982	-0.0130055	0.0220376	0.348279	0.255637
5	36195148	NADK2	ENSG00000152620.M6.all	0.029386	34268	ADD	-0.104621	0.0220266	22.56	5.69106	-0.0179352	0.0225294	0.633748	0.370607	0.0206975	0.0222643	0.86421	0.452763	-0.012046	0.0222761	0.292418	0.230124	0.0305003	0.022005	1.92117	0.780604	-0.0141285	0.0220126	0.411955	0.28318
5	36195148	NADK2	ENSG00000152620.M7.all	NA	34268	ADD-SKATO	NA	NA	21.9776	5.55932	NA	NA	1.63333	0.69628	NA	NA	1.36667	0.615494	NA	NA	0.31921	0.242541	NA	NA	2.64364	0.983112	NA	NA	0.095223	0.120538
5	36195148	NADK2	ENSG00000152620.M7.all	0.0294444	34268	ADD	-0.104906	0.0220067	22.7245	5.72822	-0.0191397	0.0225089	0.723038	0.403239	0.0181278	0.0222441	0.664138	0.381844	-0.0124369	0.0222559	0.31227	0.239358	0.0294791	0.021985	1.79794	0.74482	-0.0146537	0.0219926	0.443956	0.29652
5	132294617	SLC22A4	ENSG00000197208.M3.all	0.434691	34268	ADD	0.000270968	0.0075074	0.00130274	0.0126878	-0.00388677	0.00767875	0.256211	0.212727	-0.00513519	0.00758841	0.457943	0.302259	-0.0449975	0.00759244	35.1247	8.50969	0.0159683	0.00750003	4.53305	1.47826	0.0115878	0.00750261	2.38549	0.911983
5	132294617	SLC22A4	ENSG00000197208.M7.all	0.434764	34268	ADD	0.000278445	0.00750823	0.00137532	0.0130416	-0.00393552	0.0076796	0.26262	0.215864	-0.00538208	0.00758925	0.502924	0.320374	-0.0450354	0.00759328	35.1762	8.52117	0.0161914	0.00750086	4.65961	1.51032	0.011677	0.00750344	2.42184	0.922071
6	36684095	CDKN1A	ENSG00000124762.M2.all	NA	34268	ADD-ACATO	NA	NA	0.316178	0.241154	NA	NA	0.280686	0.22457	NA	NA	1.5017	0.65677	NA	NA	23.2287	5.84213	NA	NA	0.0377614	0.0726691	NA	NA	0.128279	0.142533
6	36684095	CDKN1A	ENSG00000124762.M2.all	NA	34268	ADD-ACATV	NA	NA	0.31408	0.240191	NA	NA	0.179455	0.172733	NA	NA	1.71423	0.720247	NA	NA	23.1136	5.81614	NA	NA	0.010342	0.0366852	NA	NA	0.0476439	0.0823816
6	36684095	CDKN1A	ENSG00000124762.M2.all	NA	34268	ADD-SKAT	NA	NA	0.229063	0.199132	NA	NA	0.406843	0.28102	NA	NA	1.86742	0.765052	NA	NA	23.259	5.84899	NA	NA	0.0784033	0.108199	NA	NA	0.098657	0.122947
6	36684095	CDKN1A	ENSG00000124762.M2.all	NA	34268	ADD-SKATO	NA	NA	0.36763	0.264163	NA	NA	0.185196	0.17591	NA	NA	1.37408	0.61778	NA	NA	23.5783	5.92106	NA	NA	0.026105	0.0596608	NA	NA	0.223358	0.196206
6	36684095	CDKN1A	ENSG00000124762.M3.all	NA	34268	ADD-ACATO	NA	NA	1.33173	0.604676	NA	NA	0.250716	0.210016	NA	NA	1.56873	0.676973	NA	NA	22.5458	5.68783	NA	NA	0.014635	0.0439705	NA	NA	0.149055	0.155249
6	36684095	CDKN1A	ENSG00000124762.M3.all	NA	34268	ADD-ACATV	NA	NA	0.941307	0.478938	NA	NA	0.172726	0.168962	NA	NA	1.54449	0.669685	NA	NA	22.8635	5.75964	NA	NA	0.0109578	0.0378058	NA	NA	0.290919	0.229419
6	36684095	CDKN1A	ENSG00000124762.M3.all	NA	34268	ADD-SKAT	NA	NA	0.805052	0.432283	NA	NA	0.28132	0.224872	NA	NA	1.7491	0.730509	NA	NA	23.4002	5.88086	NA	NA	0.0169267	0.0474569	NA	NA	0.0833221	0.111908
6	36684095	CDKN1A	ENSG00000124762.M3.all	NA	34268	ADD-SKATO	NA	NA	1.92826	0.782651	NA	NA	0.11046	0.130991	NA	NA	1.1811	0.557312	NA	NA	23.3146	5.86154	NA	NA	0.0142479	0.0433579	NA	NA	0.255439	0.212348
6	36684095	CDKN1A	ENSG00000124762.M4.0.01	0.00482958	34268	ADD	0.0364766	0.0536156	0.462856	0.304262	-0.0178523	0.0548739	0.105842	0.127885	-0.0517255	0.054204	0.910643	0.468593	0.283486	0.0544784	27.0779	6.70904	-0.0161285	0.0535832	0.0906002	0.117239	-0.0446042	0.0535753	0.69314	0.392439
6	36684095	CDKN1A	ENSG00000124762.M4.all	NA	34268	ADD-ACATO	NA	NA	0.271436	0.220137	NA	NA	0.404232	0.279914	NA	NA	1.7803	0.739661	NA	NA	24.9636	6.23341	NA	NA	0.063638	0.0964566	NA	NA	0.320599	0.243175
6	36684095	CDKN1A	ENSG00000124762.M4.all	NA	34268	ADD-ACATV	NA	NA	0.26318	0.216136	NA	NA	0.621972	0.366213	NA	NA	1.99116	0.800741	NA	NA	23.3307	5.86518	NA	NA	0.00814098	0.0324022	NA	NA	0.305937	0.236434
6	36684095	CDKN1A	ENSG00000124762.M4.all	NA	34268	ADD-SKAT	NA	NA	0.221025	0.195002	NA	NA	0.570887	0.346878	NA	NA	2.04779	0.816936	NA	NA	23.5063	5.9048	NA	NA	0.106644	0.128429	NA	NA	0.21823	0.193554
6	36684095	CDKN1A	ENSG00000124762.M4.all	NA	34268	ADD-SKATO	NA	NA	0.260592	0.214874	NA	NA	0.323999	0.244724	NA	NA	1.66681	0.706225	NA	NA	26.9249	6.67465	NA	NA	0.0471219	0.0818914	NA	NA	0.449674	0.298873
6	36684095	CDKN1A	ENSG00000124762.M4.all	0.00482958	34268	ADD	0.0364766	0.0536156	0.462856	0.304262	-0.0178523	0.0548739	0.105842	0.127885	-0.0517255	0.054204	0.910643	0.468593	0.283486	0.0544784	27.0779	6.70904	-0.0161285	0.0535832	0.0906002	0.117239	-0.0446042	0.0535753	0.69314	0.392439
6	36684095	CDKN1A	ENSG00000124762.M6.all	NA	34268	ADD-ACATO	NA	NA	0.21279	0.190717	NA	NA	0.371854	0.266004	NA	NA	1.47253	0.647919	NA	NA	22.983	5.78665	NA	NA	0.0354562	0.0702527	NA	NA	0.13509	0.146782
6	36684095	CDKN1A	ENSG00000124762.M6.all	NA	34268	ADD-ACATV	NA	NA	0.276081	0.222369	NA	NA	0.524266	0.328801	NA	NA	1.55884	0.674001	NA	NA	23.0903	5.81087	NA	NA	0.0103495	0.0366992	NA	NA	0.220168	0.194559
6	36684095	CDKN1A	ENSG00000124762.M6.all	NA	34268	ADD-SKAT	NA	NA	0.146357	0.153637	NA	NA	0.393028	0.275141	NA	NA	1.83572	0.755839	NA	NA	23.2849	5.85482	NA	NA	0.0629668	0.0958977	NA	NA	0.0990763	0.123239
6	36684095	CDKN1A	ENSG00000124762.M6.all	NA	34268	ADD-SKATO	NA	NA	0.258088	0.213649	NA	NA	0.176381	0.171017	NA	NA	1.3381	0.606655	NA	NA	23.294	5.85689	NA	NA	0.0202647	0.0521741	NA	NA	0.142656	0.151408
6	36684095	CDKN1A	ENSG00000124762.M7.all	NA	34268	ADD-ACATO	NA	NA	1.07154	0.522013	NA	NA	0.339215	0.251593	NA	NA	1.58072	0.680566	NA	NA	22.4673	5.67009	NA	NA	0.0132329	0.0417142	NA	NA	0.155776	0.159219
6	36684095	CDKN1A	ENSG00000124762.M7.all	NA	34268	ADD-ACATV	NA	NA	0.716469	0.400877	NA	NA	0.492316	0.316146	NA	NA	1.58388	0.681514	NA	NA	22.8432	5.75506	NA	NA	0.0107332	0.0374006	NA	NA	0.338951	0.251474
6	36684095	CDKN1A	ENSG00000124762.M7.all	NA	34268	ADD-SKAT	NA	NA	0.622102	0.366262	NA	NA	0.292386	0.230109	NA	NA	1.73666	0.726855	NA	NA	23.4385	5.88951	NA	NA	0.0136994	0.0424766	NA	NA	0.106354	0.128232
6	36684095	CDKN1A	ENSG00000124762.M7.all	NA	34268	ADD-SKATO	NA	NA	1.62345	0.693337	NA	NA	0.221029	0.195004	NA	NA	1.16801	0.553135	NA	NA	23.3452	5.86845	NA	NA	0.0189603	0.0503756	NA	NA	0.172292	0.168717
6	32637465	HLA-DQA1	ENSG00000196735.M3.all	0.235978	34268	ADD	-0.0408566	0.00864586	22.331	5.63927	-0.00725487	0.00884877	0.672192	0.384799	0.0107264	0.00874073	1.50595	0.658055	-0.00664327	0.00878499	0.571849	0.347246	-0.014759	0.00864063	2.9176	1.05741	0.002469	0.00863936	0.0816729	0.110674
6	32637465	HLA-DQA1	ENSG00000196735.M7.all	0.235978	34268	ADD	-0.0408566	0.00864586	22.331	5.63927	-0.00725487	0.00884877	0.672192	0.384799	0.0107264	0.00874073	1.50595	0.658055	-0.00664327	0.00878499	0.571849	0.347246	-0.014759	0.00864063	2.9176	1.05741	0.002469	0.00863936	0.0816729	0.110674
6	30163687	TRIM15	ENSG00000204610.M2.all	NA	34268	ADD-ACATO	NA	NA	54.1753	12.7367	NA	NA	0.411089	0.282815	NA	NA	0.154637	0.158551	NA	NA	1.58176	0.680878	NA	NA	0.318939	0.242417	NA	NA	1.48481	0.651649
6	30163687	TRIM15	ENSG00000204610.M2.all	NA	34268	ADD-ACATV	NA	NA	58.4973	13.6913	NA	NA	0.165491	0.164849	NA	NA	0.176686	0.171188	NA	NA	2.52643	0.950964	NA	NA	0.154434	0.158432	NA	NA	2.60744	0.973209
6	30163687	TRIM15	ENSG00000204610.M2.all	NA	34268	ADD-SKAT	NA	NA	32.6629	7.96015	NA	NA	0.363941	0.262548	NA	NA	0.122946	0.139147	NA	NA	2.0088	0.805793	NA	NA	0.242212	0.205782	NA	NA	1.96894	0.794361
6	30163687	TRIM15	ENSG00000204610.M2.all	NA	34268	ADD-SKATO	NA	NA	32.1693	7.84985	NA	NA	0.469829	0.307095	NA	NA	0.170769	0.167856	NA	NA	1.41459	0.630236	NA	NA	0.473162	0.308445	NA	NA	1.37955	0.619469
6	30163687	TRIM15	ENSG00000204610.M2.all	0.0831388	34268	ADD	-0.0731025	0.0136674	28.6082	7.05254	-0.018942	0.0139882	1.8337	0.755251	-0.0138483	0.0138174	1.00448	0.499999	-0.018603	0.0138874	1.79442	0.743792	-0.0172019	0.0136591	1.58602	0.682154	-0.0162918	0.0136572	1.42305	0.632826
6	30163687	TRIM15	ENSG00000204610.M3.all	NA	34268	ADD-ACATO	NA	NA	54.4386	12.7949	NA	NA	0.133486	0.145788	NA	NA	5.60961	1.74806	NA	NA	0.974677	0.490103	NA	NA	1.52743	0.664546	NA	NA	2.72302	1.00476
6	30163687	TRIM15	ENSG00000204610.M3.all	NA	34268	ADD-ACATV	NA	NA	57.9119	13.5621	NA	NA	0.303887	0.235483	NA	NA	5.5233	1.72666	NA	NA	0.340757	0.252283	NA	NA	1.68835	0.712605	NA	NA	3.59821	1.23776
6	30163687	TRIM15	ENSG00000204610.M3.all	NA	34268	ADD-SKAT	NA	NA	54.7381	12.861	NA	NA	0.272673	0.220732	NA	NA	4.53163	1.4779	NA	NA	1.44177	0.63855	NA	NA	2.13576	0.841942	NA	NA	3.64937	1.25111
6	30163687	TRIM15	ENSG00000204610.M3.all	NA	34268	ADD-SKATO	NA	NA	50.9071	12.0139	NA	NA	0.0752695	0.105787	NA	NA	5.12284	1.62685	NA	NA	0.854861	0.449551	NA	NA	1.42605	0.633746	NA	NA	2.76068	1.01499
6	30163687	TRIM15	ENSG00000204610.M4.all	NA	34268	ADD-ACATO	NA	NA	60.7945	14.1982	NA	NA	1.37602	0.618379	NA	NA	0.67034	0.38412	NA	NA	4.38261	1.44001	NA	NA	1.43746	0.637233	NA	NA	4.32297	1.4248
6	30163687	TRIM15	ENSG00000204610.M4.all	NA	34268	ADD-ACATV	NA	NA	60.7531	14.1891	NA	NA	1.31408	0.59919	NA	NA	0.643073	0.37407	NA	NA	4.28763	1.41578	NA	NA	1.66285	0.705052	NA	NA	4.41809	1.44904
6	30163687	TRIM15	ENSG00000204610.M4.all	NA	34268	ADD-SKAT	NA	NA	60.5946	14.1541	NA	NA	1.3299	0.60411	NA	NA	0.63776	0.372099	NA	NA	4.32238	1.42465	NA	NA	1.63307	0.696201	NA	NA	4.45886	1.45941
6	30163687	TRIM15	ENSG00000204610.M4.all	NA	34268	ADD-SKATO	NA	NA	61.1427	14.275	NA	NA	1.33285	0.605027	NA	NA	0.601376	0.358473	NA	NA	4.41773	1.44895	NA	NA	1.44595	0.639824	NA	NA	4.32396	1.42505
6	30163687	TRIM15	ENSG00000204610.M4.all	0.0543656	34268	ADD	-0.128127	0.0163272	61.5827	14.3721	-0.0197652	0.0167104	1.39904	0.625463	-0.0130495	0.0165063	0.625009	0.367348	-0.0352864	0.0165899	4.52403	1.47597	-0.0188513	0.0163173	1.33471	0.605603	-0.0334516	0.0163149	4.20401	1.39439
6	30163687	TRIM15	ENSG00000204610.M6.all	NA	34268	ADD-ACATO	NA	NA	54.1483	12.7307	NA	NA	0.325924	0.245599	NA	NA	0.155708	0.15918	NA	NA	1.55576	0.673075	NA	NA	0.203688	0.185912	NA	NA	1.37177	0.61707
6	30163687	TRIM15	ENSG00000204610.M6.all	NA	34268	ADD-ACATV	NA	NA	58.4682	13.6849	NA	NA	0.145192	0.152938	NA	NA	0.399481	0.277895	NA	NA	2.54378	0.955736	NA	NA	0.0344906	0.0692204	NA	NA	2.74173	1.00984
6	30163687	TRIM15	ENSG00000204610.M6.all	NA	34268	ADD-SKAT	NA	NA	32.634	7.95368	NA	NA	0.287544	0.227826	NA	NA	0.191682	0.179457	NA	NA	2.09524	0.830449	NA	NA	0.212867	0.190757	NA	NA	2.1602	0.848857
6	30163687	TRIM15	ENSG00000204610.M6.all	NA	34268	ADD-SKATO	NA	NA	32.1259	7.84013	NA	NA	0.369179	0.264839	NA	NA	0.0583734	0.0920055	NA	NA	1.48391	0.651376	NA	NA	0.299624	0.233499	NA	NA	1.54163	0.668826
6	30163687	TRIM15	ENSG00000204610.M6.all	0.0832701	34268	ADD	-0.0730765	0.0136593	28.622	7.05562	-0.0188427	0.0139799	1.81668	0.750291	-0.0131425	0.0138092	0.905775	0.466943	-0.0181252	0.0138791	1.70547	0.717663	-0.0171795	0.013651	1.58377	0.68148	-0.0154991	0.013649	1.28947	0.591513
6	30163687	TRIM15	ENSG00000204610.M7.all	NA	34268	ADD-ACATO	NA	NA	54.4212	12.791	NA	NA	0.10579	0.12785	NA	NA	5.31644	1.6752	NA	NA	0.953639	0.483075	NA	NA	1.59849	0.685885	NA	NA	2.80927	1.02816
6	30163687	TRIM15	ENSG00000204610.M7.all	NA	34268	ADD-ACATV	NA	NA	57.8991	13.5592	NA	NA	0.289361	0.228684	NA	NA	5.52311	1.72661	NA	NA	0.363729	0.262455	NA	NA	1.97808	0.796987	NA	NA	3.62818	1.24558
6	30163687	TRIM15	ENSG00000204610.M7.all	NA	34268	ADD-SKAT	NA	NA	54.7066	12.8541	NA	NA	0.239358	0.204349	NA	NA	4.74809	1.53268	NA	NA	1.46902	0.646851	NA	NA	2.13371	0.84136	NA	NA	3.80504	1.29159
6	30163687	TRIM15	ENSG00000204610.M7.all	NA	34268	ADD-SKATO	NA	NA	50.8773	12.0073	NA	NA	0.0610325	0.0942735	NA	NA	4.65884	1.51013	NA	NA	0.875562	0.456652	NA	NA	1.42346	0.632952	NA	NA	2.90109	1.05296
6	31765594	VWA7	ENSG00000204396.M3.all	0.154663	34268	ADD	-0.0558433	0.0104755	28.4181	7.00989	0.0205568	0.0107213	3.67633	1.25814	0.0334293	0.0105904	9.96389	2.79686	-0.0304212	0.010644	8.16843	2.37033	0.00295571	0.0104691	0.0797081	0.109192	0.00345726	0.0104676	0.109086	0.130072
6	31765594	VWA7	ENSG00000204396.M7.all	0.210006	34268	ADD	-0.0521835	0.00980596	28.3195	6.98777	0.025265	0.0100361	6.33738	1.92731	0.0300215	0.00991356	9.17077	2.60922	-0.0398413	0.00996376	15.989	4.19577	-0.00102495	0.00980002	0.0109383	0.0377708	0.00290898	0.00979859	0.088136	0.115454
7	2255057	SNX8	ENSG00000106266.M2.0.01	0.00786448	34268	ADD	0.0208577	0.0421757	0.244573	0.206962	0.0517457	0.0431271	1.43962	0.637893	0.0936013	0.042579	4.83252	1.55396	-0.0373329	0.0426537	0.766072	0.418579	0.224904	0.0420989	28.5398	7.0372	0.117109	0.0421243	7.72889	2.26485
7	2255057	SNX8	ENSG00000106266.M2.all	NA	34268	ADD-ACATV	NA	NA	0.757072	0.41539	NA	NA	0.389632	0.273686	NA	NA	3.11983	1.11157	NA	NA	0.539893	0.33491	NA	NA	24.717	6.17786	NA	NA	6.80345	2.04104
7	2255057	SNX8	ENSG00000106266.M3.all	NA	34268	ADD-ACATV	NA	NA	0.490822	0.315549	NA	NA	0.251233	0.210272	NA	NA	2.8073	1.02763	NA	NA	0.669728	0.383896	NA	NA	24.4158	6.10997	NA	NA	6.51689	1.97121
7	2255057	SNX8	ENSG00000106266.M6.0.01	0.00789366	34268	ADD	0.0205321	0.0420989	0.237861	0.203595	0.0530596	0.0430486	1.51918	0.662055	0.0927208	0.0425014	4.75934	1.53552	-0.0311914	0.0425761	0.536711	0.33367	0.222392	0.0420223	28.0079	6.91787	0.117138	0.0420476	7.7609	2.27254
7	2255057	SNX8	ENSG00000106266.M6.all	NA	34268	ADD-ACATV	NA	NA	0.757898	0.415683	NA	NA	0.429919	0.290706	NA	NA	3.10371	1.10727	NA	NA	0.586605	0.352876	NA	NA	24.714	6.17718	NA	NA	6.80082	2.04041
7	2255057	SNX8	ENSG00000106266.M7.all	NA	34268	ADD-ACATV	NA	NA	0.491671	0.315888	NA	NA	0.269142	0.219029	NA	NA	2.79692	1.02482	NA	NA	0.713658	0.399864	NA	NA	24.4132	6.10939	NA	NA	6.51477	1.97069
8	11845125	CTSB	ENSG00000164733.M2.all	0.152591	34268	ADD	-0.049633	0.0103809	22.8598	5.75882	0.010823	0.0106125	1.04006	0.511722	-0.00950942	0.0104685	0.825168	0.439288	0.0282328	0.0104908	7.24254	2.14754	0.00332061	0.0103563	0.102809	0.125817	-0.00412352	0.0103621	0.158358	0.160728
8	11845125	CTSB	ENSG00000164733.M6.all	0.152679	34268	ADD	-0.0502331	0.0103795	23.4222	5.88583	0.0105896	0.0106111	0.995968	0.49718	-0.00965951	0.0104671	0.851647	0.448444	0.0276476	0.0104894	6.94729	2.076	0.00313255	0.0103549	0.0915178	0.117899	-0.0041022	0.0103607	0.156766	0.159799
8	11845125	CTSB	ENSG00000164733.M7.all	0.153525	34268	ADD	-0.0488687	0.0103662	22.224	5.61507	0.0115845	0.0105975	1.19495	0.561723	-0.00802048	0.0104537	0.588657	0.353656	0.0290483	0.010476	7.68868	2.25517	0.00468087	0.0103416	0.204868	0.186539	-0.00339653	0.0103475	0.107746	0.129172
8	143716380	MAPK15	ENSG00000181085.M2.all	NA	34268	ADD-ACATO	NA	NA	0.590926	0.354518	NA	NA	0.0177029	0.0485886	NA	NA	0.0717427	0.103024	NA	NA	0.00309734	0.0197158	NA	NA	0.295818	0.23172	NA	NA	25.6935	6.39776
8	143716380	MAPK15	ENSG00000181085.M2.all	NA	34268	ADD-SKAT	NA	NA	2.30197	0.888704	NA	NA	0.0292181	0.0633474	NA	NA	0.140449	0.150068	NA	NA	0.00059888	0.00856299	NA	NA	1.12868	0.54052	NA	NA	22.9082	5.76975
8	143716380	MAPK15	ENSG00000181085.M2.all	NA	34268	ADD-SKATO	NA	NA	1.58349	0.681396	NA	NA	0.0024256	0.0174033	NA	NA	0.0273224	0.0611242	NA	NA	0.321137	0.243421	NA	NA	0.61864	0.364966	NA	NA	25.0968	6.26342
8	143716380	MAPK15	ENSG00000181085.M2.all	0.0566126	34268	ADD	0.0195974	0.0161887	1.46546	0.645771	-0.00788459	0.0165498	0.226972	0.198063	-0.00140888	0.0163253	0.00744775	0.0309441	-0.00925371	0.0163601	0.319935	0.242872	-0.00978069	0.0161503	0.366758	0.263781	0.0871574	0.0161594	29.091	7.16078
8	143716380	MAPK15	ENSG00000181085.M6.all	NA	34268	ADD-ACATO	NA	NA	0.887818	0.460837	NA	NA	0.0118421	0.0393655	NA	NA	0.162614	0.163194	NA	NA	0.00483246	0.0247617	NA	NA	0.203949	0.186051	NA	NA	24.7426	6.18363
8	143716380	MAPK15	ENSG00000181085.M6.all	NA	34268	ADD-SKAT	NA	NA	2.17315	0.852514	NA	NA	0.0115372	0.0388341	NA	NA	0.285511	0.226864	NA	NA	0.000719568	0.00939501	NA	NA	1.0496	0.514848	NA	NA	22.632	5.70732
8	143716380	MAPK15	ENSG00000181085.M6.all	NA	34268	ADD-SKATO	NA	NA	1.46889	0.646812	NA	NA	0.0141145	0.0431449	NA	NA	0.0824698	0.111271	NA	NA	0.425633	0.288919	NA	NA	0.559306	0.342428	NA	NA	24.092	6.03695
8	143716380	MAPK15	ENSG00000181085.M6.all	0.0569919	34268	ADD	0.0190858	0.0161437	1.3977	0.625051	-0.00978572	0.0165039	0.351571	0.257098	-0.00227167	0.0162799	0.0194709	0.0510861	-0.0100222	0.0163147	0.377375	0.268402	-0.0104049	0.0161054	0.417381	0.285463	0.0853769	0.0161145	28.0701	6.93182
9	133255610	ABO	ENSG00000175164.M2.all	NA	34268	ADD-ACATO	NA	NA	1.13301	0.541917	NA	NA	0.416467	0.285079	NA	NA	3.18168	1.12803	NA	NA	8.5479	2.46102	NA	NA	1167.63	255.18	NA	NA	0.619709	0.365366
9	133255610	ABO	ENSG00000175164.M2.all	NA	34268	ADD-ACATV	NA	NA	1.31453	0.59933	NA	NA	0.100554	0.124264	NA	NA	5.77054	1.78789	NA	NA	6.92476	2.07053	NA	NA	1172.02	256.134	NA	NA	0.967409	0.48768
9	133255610	ABO	ENSG00000175164.M2.all	NA	34268	ADD-SKAT	NA	NA	1.41226	0.629521	NA	NA	0.221419	0.195206	NA	NA	2.5612	0.960525	NA	NA	8.5531	2.46226	NA	NA	412.893	91.0657	NA	NA	0.734645	0.407399
9	133255610	ABO	ENSG00000175164.M2.all	NA	34268	ADD-SKATO	NA	NA	0.821132	0.437886	NA	NA	0.898898	0.464608	NA	NA	1.83188	0.75472	NA	NA	8.40117	2.42599	NA	NA	411.885	90.8463	NA	NA	0.323582	0.244534
9	133255610	ABO	ENSG00000175164.M2.all	0.351407	34268	ADD	0.00144206	0.00891503	0.026165	0.0597336	-0.0111991	0.00912342	1.50677	0.658305	-0.00976079	0.00900019	1.17616	0.555739	-0.00934802	0.00901696	1.07478	0.523069	0.0800542	0.00904333	78.3631	18.0668	-0.0219255	0.00890079	6.06796	1.86121
9	133255610	ABO	ENSG00000175164.M3.all	NA	34268	ADD-ACATO	NA	NA	1.02967	0.508309	NA	NA	0.414494	0.28425	NA	NA	2.69782	0.997897	NA	NA	7.56801	2.22612	NA	NA	1167.31	255.11	NA	NA	0.464922	0.305103
9	133255610	ABO	ENSG00000175164.M3.all	NA	34268	ADD-ACATV	NA	NA	1.18283	0.557864	NA	NA	0.197455	0.182578	NA	NA	5.47355	1.7143	NA	NA	6.63591	2.00025	NA	NA	1171.7	256.064	NA	NA	0.929785	0.47506
9	133255610	ABO	ENSG00000175164.M3.all	NA	34268	ADD-SKAT	NA	NA	1.25361	0.580269	NA	NA	0.330394	0.247623	NA	NA	2.0298	0.811801	NA	NA	8.14202	2.364	NA	NA	405.384	89.431	NA	NA	0.63149	0.369766
9	133255610	ABO	ENSG00000175164.M3.all	NA	34268	ADD-SKATO	NA	NA	0.683171	0.388811	NA	NA	0.420133	0.286618	NA	NA	1.33987	0.607205	NA	NA	7.48281	2.20558	NA	NA	402.79	88.8664	NA	NA	0.250372	0.209846
9	133255610	ABO	ENSG00000175164.M3.all	0.353041	34268	ADD	0.000493855	0.0089142	0.00306926	0.0196243	-0.012106	0.00912257	1.76103	0.734012	-0.00843738	0.00899935	0.879008	0.45783	-0.00900787	0.00901612	0.998171	0.49791	0.0796249	0.00904249	77.5393	17.8857	-0.0225948	0.00889996	6.44527	1.95371
9	133255610	ABO	ENSG00000175164.M6.all	NA	34268	ADD-ACATO	NA	NA	1.81379	0.749448	NA	NA	0.600698	0.358217	NA	NA	2.22806	0.867983	NA	NA	8.31341	2.40502	NA	NA	1166.79	254.997	NA	NA	0.219439	0.194182
9	133255610	ABO	ENSG00000175164.M6.all	NA	34268	ADD-ACATV	NA	NA	1.44938	0.640871	NA	NA	0.164027	0.164008	NA	NA	5.05131	1.60894	NA	NA	6.20773	1.89553	NA	NA	1171.18	255.952	NA	NA	0.521169	0.327585
9	133255610	ABO	ENSG00000175164.M6.all	NA	34268	ADD-SKAT	NA	NA	1.69024	0.713165	NA	NA	0.206975	0.187656	NA	NA	1.68358	0.711194	NA	NA	7.34649	2.17267	NA	NA	401.928	88.6787	NA	NA	0.278018	0.223296
9	133255610	ABO	ENSG00000175164.M6.all	NA	34268	ADD-SKATO	NA	NA	1.38561	0.621335	NA	NA	1.47953	0.650046	NA	NA	1.04937	0.514772	NA	NA	8.02281	2.33543	NA	NA	400.804	88.4342	NA	NA	0.0760294	0.106376
9	133255610	ABO	ENSG00000175164.M6.all	0.351494	34268	ADD	0.00159087	0.00891594	0.0318373	0.0663177	-0.0115429	0.00912436	1.6004	0.686456	-0.00989505	0.00900111	1.20849	0.566021	-0.00916596	0.00901789	1.03311	0.509438	0.0798013	0.00904425	77.8529	17.9546	-0.0222907	0.0089017	6.27051	1.91093
9	133255610	ABO	ENSG00000175164.M7.all	NA	34268	ADD-ACATO	NA	NA	1.73804	0.727261	NA	NA	0.486645	0.313875	NA	NA	1.85882	0.762554	NA	NA	7.27452	2.15528	NA	NA	1166.57	254.95	NA	NA	0.188447	0.177693
9	133255610	ABO	ENSG00000175164.M7.all	NA	34268	ADD-ACATV	NA	NA	1.2963	0.593647	NA	NA	0.2181	0.193487	NA	NA	4.84669	1.55753	NA	NA	6.01457	1.84807	NA	NA	1170.96	255.904	NA	NA	0.647041	0.37554
9	133255610	ABO	ENSG00000175164.M7.all	NA	34268	ADD-SKAT	NA	NA	1.58271	0.681164	NA	NA	0.244936	0.207144	NA	NA	1.31265	0.598745	NA	NA	7.06023	2.1034	NA	NA	397.848	87.7906	NA	NA	0.293053	0.230423
9	133255610	ABO	ENSG00000175164.M7.all	NA	34268	ADD-SKATO	NA	NA	1.34908	0.610056	NA	NA	0.89293	0.462578	NA	NA	0.742459	0.410191	NA	NA	6.7682	2.03247	NA	NA	395.853	87.3564	NA	NA	0.079186	0.108795
9	133255610	ABO	ENSG00000175164.M7.all	0.353128	34268	ADD	0.000642447	0.00891513	0.00519302	0.0256946	-0.01245	0.00912352	1.86215	0.763522	-0.00857137	0.00900029	0.906959	0.467344	-0.00882581	0.00901706	0.958029	0.484545	0.0793722	0.00904343	77.0319	17.7741	-0.0229602	0.00890089	6.65402	2.00466
9	133062003	CEL	ENSG00000170835.M2.all	NA	34268	ADD-ACATV	NA	NA	1.10787	0.533805	NA	NA	1.02344	0.506256	NA	NA	0.137435	0.148225	NA	NA	0.578131	0.349648	NA	NA	22.304	5.63317	NA	NA	2.55867	0.95983
9	133062003	CEL	ENSG00000170835.M6.all	NA	34268	ADD-ACATV	NA	NA	1.17023	0.553845	NA	NA	0.834368	0.442478	NA	NA	0.15949	0.161386	NA	NA	0.354829	0.258539	NA	NA	22.2602	5.62326	NA	NA	2.57984	0.965641
9	136496072	NOTCH1	ENSG00000148400.M2.all	NA	34268	ADD-ACATO	NA	NA	4.18926	1.39061	NA	NA	0.0874326	0.11494	NA	NA	0.0176891	0.0485688	NA	NA	1.84747	0.759257	NA	NA	107.869	24.5419	NA	NA	0.95174	0.482439
9	136496072	NOTCH1	ENSG00000148400.M2.all	NA	34268	ADD-ACATV	NA	NA	3.56457	1.22896	NA	NA	0.00679138	0.029504	NA	NA	0.0785792	0.108333	NA	NA	2.14741	0.845239	NA	NA	112.224	25.4961	NA	NA	2.7371	1.00859
9	136496072	NOTCH1	ENSG00000148400.M2.all	NA	34268	ADD-SKAT	NA	NA	3.07561	1.09977	NA	NA	0.0783885	0.108188	NA	NA	0.00828468	0.0326971	NA	NA	2.20357	0.861093	NA	NA	28.9487	7.12888	NA	NA	0.419043	0.286161
9	136496072	NOTCH1	ENSG00000148400.M2.all	NA	34268	ADD-SKATO	NA	NA	4.04527	1.35364	NA	NA	0.40817	0.281582	NA	NA	0.121228	0.138044	NA	NA	1.43905	0.637719	NA	NA	26.7596	6.63752	NA	NA	0.730607	0.405954
9	136496072	NOTCH1	ENSG00000148400.M3.all	NA	34268	ADD-ACATO	NA	NA	2.12075	0.837689	NA	NA	0.0057955	0.0271878	NA	NA	0.428953	0.290303	NA	NA	0.810569	0.434209	NA	NA	106.795	24.3066	NA	NA	1.03647	0.510542
9	136496072	NOTCH1	ENSG00000148400.M3.all	NA	34268	ADD-ACATV	NA	NA	2.51141	0.946828	NA	NA	0.00525657	0.0258559	NA	NA	0.0729054	0.103941	NA	NA	1.14097	0.544474	NA	NA	111.15	25.2608	NA	NA	1.6341	0.696507
9	136496072	NOTCH1	ENSG00000148400.M3.all	NA	34268	ADD-SKAT	NA	NA	1.26356	0.583397	NA	NA	0.0036717	0.0215081	NA	NA	0.266131	0.217571	NA	NA	0.793986	0.42841	NA	NA	25.8915	6.4423	NA	NA	0.964543	0.486722
9	136496072	NOTCH1	ENSG00000148400.M3.all	NA	34268	ADD-SKATO	NA	NA	1.96601	0.79352	NA	NA	0.0703415	0.101911	NA	NA	0.752394	0.413728	NA	NA	0.345418	0.254365	NA	NA	23.3894	5.87843	NA	NA	0.46504	0.305151
9	136496072	NOTCH1	ENSG00000148400.M4.0.01	0.00392494	34268	ADD	0.0275288	0.0594579	0.214365	0.191541	0.0570001	0.0608478	0.877529	0.457325	0.0698571	0.0600259	1.35439	0.6117	-0.0316598	0.0601378	0.277154	0.222883	0.432727	0.0603136	51.4751	12.1396	0.0192737	0.059363	0.105414	0.127595
9	136496072	NOTCH1	ENSG00000148400.M4.all	NA	34268	ADD-ACATO	NA	NA	0.0931336	0.119055	NA	NA	0.382494	0.270615	NA	NA	0.361465	0.261462	NA	NA	0.121959	0.138514	NA	NA	111.727	25.3871	NA	NA	0.172297	0.16872
9	136496072	NOTCH1	ENSG00000148400.M4.all	NA	34268	ADD-ACATV	NA	NA	0.0418571	0.0768117	NA	NA	0.393203	0.275216	NA	NA	0.26461	0.216833	NA	NA	0.103283	0.126142	NA	NA	116.083	26.3413	NA	NA	0.373767	0.266836
9	136496072	NOTCH1	ENSG00000148400.M4.all	NA	34268	ADD-SKAT	NA	NA	0.105224	0.127466	NA	NA	0.265106	0.217073	NA	NA	0.161657	0.162642	NA	NA	0.116052	0.134685	NA	NA	59.0168	13.806	NA	NA	0.205076	0.18665
9	136496072	NOTCH1	ENSG00000148400.M4.all	NA	34268	ADD-SKATO	NA	NA	0.064921	0.0975181	NA	NA	0.483676	0.312683	NA	NA	0.871562	0.455283	NA	NA	0.0946788	0.120153	NA	NA	61.815	14.4233	NA	NA	0.0630531	0.0959697
9	136496072	NOTCH1	ENSG00000148400.M4.all	0.00392494	34268	ADD	0.0275288	0.0594579	0.214365	0.191541	0.0570001	0.0608478	0.877529	0.457325	0.0698571	0.0600259	1.35439	0.6117	-0.0316598	0.0601378	0.277154	0.222883	0.432727	0.0603136	51.4751	12.1396	0.0192737	0.059363	0.105414	0.127595
9	136496072	NOTCH1	ENSG00000148400.M6.all	NA	34268	ADD-ACATO	NA	NA	4.2705	1.4114	NA	NA	0.0938581	0.11957	NA	NA	0.0161811	0.0463474	NA	NA	1.84348	0.758095	NA	NA	107.868	24.5418	NA	NA	0.940416	0.478638
9	136496072	NOTCH1	ENSG00000148400.M6.all	NA	34268	ADD-ACATV	NA	NA	3.6759	1.25803	NA	NA	0.00682937	0.0295891	NA	NA	0.0763016	0.106586	NA	NA	2.14	0.843142	NA	NA	112.224	25.496	NA	NA	2.72827	1.00618
9	136496072	NOTCH1	ENSG00000148400.M6.all	NA	34268	ADD-SKAT	NA	NA	3.16186	1.12276	NA	NA	0.0864701	0.114235	NA	NA	0.00766694	0.0314117	NA	NA	2.19096	0.857539	NA	NA	29.0904	7.16066	NA	NA	0.392588	0.274953
9	136496072	NOTCH1	ENSG00000148400.M6.all	NA	34268	ADD-SKATO	NA	NA	4.1093	1.3701	NA	NA	0.424533	0.28846	NA	NA	0.113871	0.133252	NA	NA	1.42826	0.634421	NA	NA	26.8902	6.66685	NA	NA	0.76313	0.417538
9	136496072	NOTCH1	ENSG00000148400.M7.all	NA	34268	ADD-ACATO	NA	NA	2.17662	0.853493	NA	NA	0.00654701	0.0289513	NA	NA	0.427303	0.289616	NA	NA	0.809895	0.433974	NA	NA	106.795	24.3065	NA	NA	1.03149	0.508907
9	136496072	NOTCH1	ENSG00000148400.M7.all	NA	34268	ADD-ACATV	NA	NA	2.61188	0.974425	NA	NA	0.00527116	0.0258927	NA	NA	0.0755471	0.106003	NA	NA	1.11163	0.535021	NA	NA	111.15	25.2607	NA	NA	1.62593	0.694075
9	136496072	NOTCH1	ENSG00000148400.M7.all	NA	34268	ADD-SKAT	NA	NA	1.31123	0.598302	NA	NA	0.00418792	0.0230077	NA	NA	0.268306	0.218625	NA	NA	0.791623	0.427582	NA	NA	25.9285	6.45062	NA	NA	0.942531	0.479349
9	136496072	NOTCH1	ENSG00000148400.M7.all	NA	34268	ADD-SKATO	NA	NA	1.99219	0.801036	NA	NA	0.0744993	0.105188	NA	NA	0.735808	0.407816	NA	NA	0.352668	0.257584	NA	NA	23.4232	5.88606	NA	NA	0.477131	0.310048
9	133205922	OBP2B	ENSG00000171102.M3.all	0.216222	34268	ADD	-0.00989053	0.00905369	1.19341	0.56123	-0.00598044	0.00926532	0.416625	0.285146	0.00111866	0.00914017	0.0149792	0.0445092	-0.00163099	0.0091572	0.031723	0.0661904	-0.0545945	0.00918398	35.3375	8.55714	0.0118538	0.00903923	1.71971	0.721863
9	133205922	OBP2B	ENSG00000171102.M7.all	0.216295	34268	ADD	-0.00978566	0.00905342	1.1683	0.553229	-0.00590917	0.00926505	0.406779	0.280993	0.00109603	0.0091399	0.0143802	0.0435681	-0.00200374	0.00915694	0.0478833	0.0826056	-0.0548407	0.00918371	35.6591	8.62884	0.0117717	0.00903896	1.69607	0.714886
9	133406954	REXO4	ENSG00000148300.M3.0.01	0.00920684	34268	ADD	0.0362969	0.0390297	0.864862	0.452987	-0.0163749	0.0399421	0.168072	0.166323	0.0543866	0.0394026	1.90517	0.775985	0.0242247	0.039476	0.376574	0.268055	0.474834	0.0395914	143.84	32.4145	0.0361352	0.0389674	0.859918	0.451289
9	133406954	REXO4	ENSG00000148300.M3.all	NA	34268	ADD-ACATO	NA	NA	0.319115	0.242498	NA	NA	0.00215727	0.0163943	NA	NA	1.9279	0.782547	NA	NA	0.0389868	0.0739278	NA	NA	148.276	33.3841	NA	NA	0.329672	0.247297
9	133406954	REXO4	ENSG00000148300.M3.all	NA	34268	ADD-ACATV	NA	NA	0.423573	0.288058	NA	NA	0.0736404	0.104518	NA	NA	1.82476	0.752646	NA	NA	0.059332	0.092828	NA	NA	135.519	30.5948	NA	NA	0.650343	0.376761
9	133406954	REXO4	ENSG00000148300.M3.all	NA	34268	ADD-SKAT	NA	NA	0.268064	0.218508	NA	NA	0.00125863	0.0124681	NA	NA	2.58523	0.967121	NA	NA	0.0518808	0.0862803	NA	NA	144.589	32.5781	NA	NA	0.473474	0.308571
9	133406954	REXO4	ENSG00000148300.M3.all	NA	34268	ADD-SKATO	NA	NA	0.216828	0.192825	NA	NA	0.0272679	0.0610594	NA	NA	1.8514	0.760399	NA	NA	0.0115138	0.038793	NA	NA	150.841	33.9448	NA	NA	0.167989	0.166276
9	133406954	REXO4	ENSG00000148300.M7.0.01	0.00922143	34268	ADD	0.0371582	0.0389994	0.907806	0.467631	-0.0125525	0.0399111	0.098918	0.123129	0.0556668	0.039372	1.99903	0.802995	0.0234322	0.0394453	0.352886	0.25768	0.473515	0.0395607	143.265	32.2887	0.034673	0.0389371	0.792965	0.428053
9	133406954	REXO4	ENSG00000148300.M7.all	NA	34268	ADD-ACATO	NA	NA	0.332068	0.248379	NA	NA	0.00494738	0.0250625	NA	NA	1.95646	0.790774	NA	NA	0.0389993	0.0739407	NA	NA	148.147	33.356	NA	NA	0.298239	0.232852
9	133406954	REXO4	ENSG00000148300.M7.all	NA	34268	ADD-ACATV	NA	NA	0.455093	0.301094	NA	NA	0.0793168	0.108895	NA	NA	1.84128	0.757457	NA	NA	0.0894685	0.116422	NA	NA	135.516	30.5941	NA	NA	0.63028	0.369315
9	133406954	REXO4	ENSG00000148300.M7.all	NA	34268	ADD-SKAT	NA	NA	0.27119	0.220018	NA	NA	0.00444908	0.0237328	NA	NA	2.60389	0.972234	NA	NA	0.0519802	0.0863701	NA	NA	144.566	32.5732	NA	NA	0.444813	0.296873
9	133406954	REXO4	ENSG00000148300.M7.all	NA	34268	ADD-SKATO	NA	NA	0.236342	0.202829	NA	NA	0.0124701	0.0404409	NA	NA	1.86848	0.765359	NA	NA	0.0095034	0.0351085	NA	NA	150.716	33.9175	NA	NA	0.15348	0.15787
9	133356595	SURF2	ENSG00000148291.M3.all	NA	34268	ADD-ACATO	NA	NA	3.71564	1.26837	NA	NA	4.44162	1.45503	NA	NA	0.0541661	0.0883277	NA	NA	0.778965	0.423132	NA	NA	61.0745	14.26	NA	NA	0.11996	0.137226
9	133356595	SURF2	ENSG00000148291.M3.all	NA	34268	ADD-ACATV	NA	NA	3.92235	1.32195	NA	NA	5.73888	1.78007	NA	NA	0.068672	0.100573	NA	NA	1.42046	0.632033	NA	NA	65.4025	15.2142	NA	NA	0.0114114	0.0386128
9	133356595	SURF2	ENSG00000148291.M3.all	0.422902	34268	ADD	0.00611137	0.00795033	0.590891	0.354504	0.0132762	0.00813617	2.66262	0.988296	0.00855243	0.00802627	1.13541	0.542686	-0.00266957	0.00804123	0.110214	0.130827	0.0755986	0.00806474	87.8712	20.1558	0.00731424	0.00793763	0.849097	0.447565
9	133356595	SURF2	ENSG00000148291.M7.all	NA	34268	ADD-ACATO	NA	NA	3.705	1.2656	NA	NA	4.28198	1.41433	NA	NA	0.0554833	0.0894915	NA	NA	0.769227	0.419695	NA	NA	61.0667	14.2583	NA	NA	0.11272	0.132492
9	133356595	SURF2	ENSG00000148291.M7.all	NA	34268	ADD-ACATV	NA	NA	3.75498	1.2786	NA	NA	5.72568	1.7768	NA	NA	0.0695385	0.101269	NA	NA	1.42684	0.633987	NA	NA	65.3947	15.2125	NA	NA	0.0112562	0.0383383
9	133356595	SURF2	ENSG00000148291.M7.all	0.422946	34268	ADD	0.00625555	0.00795088	0.619015	0.365106	0.0135423	0.00813674	2.77004	1.01753	0.00855473	0.00802683	1.13586	0.542831	-0.00268516	0.00804179	0.11149	0.131676	0.0757929	0.0080653	88.3112	20.2524	0.00722148	0.00793818	0.827581	0.440126
9	133331877	SURF6	ENSG00000148296.M2.all	NA	34268	ADD-ACATO	NA	NA	0.112213	0.132156	NA	NA	0.0891625	0.1162	NA	NA	0.829023	0.440626	NA	NA	2.55474	0.958749	NA	NA	71.6763	16.5959	NA	NA	0.445139	0.297008
9	133331877	SURF6	ENSG00000148296.M2.all	NA	34268	ADD-ACATV	NA	NA	0.12773	0.142187	NA	NA	0.279345	0.223931	NA	NA	1.24274	0.576848	NA	NA	4.53764	1.47942	NA	NA	76.0134	17.5502	NA	NA	0.242777	0.206065
9	133331877	SURF6	ENSG00000148296.M2.all	0.363896	34268	ADD	0.00271939	0.00777131	0.122449	0.138828	0.0214893	0.00795297	7.30105	2.16169	0.01	0.00784555	1.62463	0.693688	-0.010387	0.00786017	1.74629	0.729684	0.0825122	0.00788315	109.556	24.9115	0.0171255	0.0077589	4.87176	1.56384
9	133331877	SURF6	ENSG00000148296.M3.all	NA	34268	ADD-ACATO	NA	NA	0.106669	0.128445	NA	NA	0.359543	0.260618	NA	NA	0.503664	0.320668	NA	NA	2.44066	0.927285	NA	NA	69.6297	16.1454	NA	NA	0.0979678	0.122466
9	133331877	SURF6	ENSG00000148296.M3.all	NA	34268	ADD-ACATV	NA	NA	0.448484	0.298384	NA	NA	0.00797723	0.0320631	NA	NA	0.841526	0.444953	NA	NA	2.16483	0.850164	NA	NA	73.9653	17.0996	NA	NA	0.157869	0.160443
9	133331877	SURF6	ENSG00000148296.M3.all	0.364144	34268	ADD	0.00234303	0.00777324	0.0908557	0.117423	0.0218375	0.00795495	7.53586	2.21837	0.010491	0.00784749	1.78721	0.741682	-0.0102052	0.00786212	1.68484	0.711567	0.0824137	0.00788511	109.24	24.8424	0.017086	0.00776083	4.84692	1.55759
9	133331877	SURF6	ENSG00000148296.M6.all	NA	34268	ADD-ACATO	NA	NA	0.210343	0.189432	NA	NA	0.0950585	0.120421	NA	NA	0.742448	0.410187	NA	NA	6.26734	1.91015	NA	NA	71.5665	16.5717	NA	NA	0.278375	0.223467
9	133331877	SURF6	ENSG00000148296.M6.all	NA	34268	ADD-ACATV	NA	NA	0.520566	0.327348	NA	NA	0.148975	0.155202	NA	NA	1.16493	0.552152	NA	NA	9.51078	2.6898	NA	NA	75.9036	17.526	NA	NA	0.173022	0.169129
9	133331877	SURF6	ENSG00000148296.M6.all	0.363955	34268	ADD	0.00290346	0.00777177	0.13957	0.149532	0.0216943	0.00795344	7.44017	2.19529	0.0101029	0.007846	1.65803	0.703622	-0.0106541	0.00786063	1.83704	0.756222	0.0827939	0.00788361	110.293	25.0729	0.0168178	0.00775935	4.6977	1.51995
9	133331877	SURF6	ENSG00000148296.M7.all	NA	34268	ADD-ACATO	NA	NA	0.0832351	0.111843	NA	NA	0.94997	0.481846	NA	NA	0.47638	0.309745	NA	NA	3.44069	1.19648	NA	NA	69.5916	16.137	NA	NA	0.0612891	0.0944902
9	133331877	SURF6	ENSG00000148296.M7.all	NA	34268	ADD-ACATV	NA	NA	0.236304	0.20281	NA	NA	0.800726	0.430771	NA	NA	0.803328	0.431681	NA	NA	3.17238	1.12556	NA	NA	73.9272	17.0912	NA	NA	0.13881	0.149068
9	133331877	SURF6	ENSG00000148296.M7.all	0.364203	34268	ADD	0.00252715	0.0077737	0.105683	0.127778	0.0220427	0.00795541	7.67724	2.25242	0.010594	0.00784795	1.82226	0.751916	-0.0104724	0.00786258	1.77403	0.737823	0.0826956	0.00788557	109.976	25.0036	0.0167781	0.00776128	4.67326	1.51377
CHROM	GENPOS	Gene	Transcript	ALLELE0	ALLELE1	A1FREQ	N	TEST	BETA.BNP	SE.BNP	CHISQ.BNP	LOG10P.BNP
1	11764332	C1orf167	ENSG00000215910).M2.all	ref	M2.all	NA	34268	ADD-ACATO	NA	NA	192.761	43.1004
1	11764332	C1orf167	ENSG00000215910).M2.all	ref	M2.all	NA	34268	ADD-ACATV	NA	NA	155.961	35.0639
1	11764332	C1orf167	ENSG00000215910).M2.all	ref	M2.all	NA	34268	ADD-SKAT	NA	NA	158.59	35.6383
1	11764332	C1orf167	ENSG00000215910).M2.all	ref	M2.all	NA	34268	ADD-SKATO	NA	NA	191.777	42.8854
1	11764332	C1orf167	ENSG00000215910).M2.all	ref	M2.all	0.222117	34268	ADD	0.150298	0.010043	223.962	49.9079
1	11764332	C1orf167	ENSG00000215910).M3.all	ref	M3.all	NA	34268	ADD-ACATO	NA	NA	340.144	75.2265
1	11764332	C1orf167	ENSG00000215910).M3.all	ref	M3.all	NA	34268	ADD-ACATV	NA	NA	344.526	76.1808
1	11764332	C1orf167	ENSG00000215910).M3.all	ref	M3.all	NA	34268	ADD-SKAT	NA	NA	114.745	26.0481
1	11764332	C1orf167	ENSG00000215910).M3.all	ref	M3.all	NA	34268	ADD-SKATO	NA	NA	178.163	39.9135
1	11764332	C1orf167	ENSG00000215910).M6.all	ref	M6.all	NA	34268	ADD-ACATO	NA	NA	157.356	35.3686
1	11764332	C1orf167	ENSG00000215910).M6.all	ref	M6.all	NA	34268	ADD-ACATV	NA	NA	155.366	34.9339
1	11764332	C1orf167	ENSG00000215910).M6.all	ref	M6.all	NA	34268	ADD-SKAT	NA	NA	147.814	33.2833
1	11764332	C1orf167	ENSG00000215910).M6.all	ref	M6.all	NA	34268	ADD-SKATO	NA	NA	157.151	35.3239
1	11764332	C1orf167	ENSG00000215910).M6.all	ref	M6.all	0.244455	34268	ADD	0.130695	0.00997225	171.764	38.516
1	11764332	C1orf167	ENSG00000215910).M7.all	ref	M7.all	NA	34268	ADD-ACATO	NA	NA	339.78	75.1472
1	11764332	C1orf167	ENSG00000215910).M7.all	ref	M7.all	NA	34268	ADD-ACATV	NA	NA	344.162	76.1015
1	11764332	C1orf167	ENSG00000215910).M7.all	ref	M7.all	NA	34268	ADD-SKAT	NA	NA	124.712	28.2302
1	11764332	C1orf167	ENSG00000215910).M7.all	ref	M7.all	NA	34268	ADD-SKATO	NA	NA	155.04	34.8626
1	11806269	CLCN6	ENSG00000011021).M2.all	ref	M2.all	NA	34268	ADD-ACATO	NA	NA	158.083	35.5274
1	11806269	CLCN6	ENSG00000011021).M2.all	ref	M2.all	NA	34268	ADD-ACATV	NA	NA	159.142	35.7588
1	11806269	CLCN6	ENSG00000011021).M2.all	ref	M2.all	NA	34268	ADD-SKAT	NA	NA	159.511	35.8396
1	11806269	CLCN6	ENSG00000011021).M2.all	ref	M2.all	NA	34268	ADD-SKATO	NA	NA	155.559	34.9759
1	11806269	CLCN6	ENSG00000011021).M2.all	ref	M2.all	0.0577069	34268	ADD	0.198719	0.0164244	146.386	32.9711
1	11806269	CLCN6	ENSG00000011021).M3.all	ref	M3.all	NA	34268	ADD-ACATO	NA	NA	157.773	35.4598
1	11806269	CLCN6	ENSG00000011021).M3.all	ref	M3.all	NA	34268	ADD-ACATV	NA	NA	158.967	35.7206
1	11806269	CLCN6	ENSG00000011021).M3.all	ref	M3.all	NA	34268	ADD-SKAT	NA	NA	159.226	35.7773
1	11806269	CLCN6	ENSG00000011021).M3.all	ref	M3.all	NA	34268	ADD-SKATO	NA	NA	155.281	34.9153
1	11806269	CLCN6	ENSG00000011021).M6.all	ref	M6.all	NA	34268	ADD-ACATO	NA	NA	158.159	35.5441
1	11806269	CLCN6	ENSG00000011021).M6.all	ref	M6.all	NA	34268	ADD-ACATV	NA	NA	159.114	35.7528
1	11806269	CLCN6	ENSG00000011021).M6.all	ref	M6.all	NA	34268	ADD-SKAT	NA	NA	159.442	35.8245
1	11806269	CLCN6	ENSG00000011021).M6.all	ref	M6.all	NA	34268	ADD-SKATO	NA	NA	155.747	35.0171
1	11806269	CLCN6	ENSG00000011021).M6.all	ref	M6.all	0.0578674	34268	ADD	0.199506	0.0164055	147.887	33.2993
1	11806269	CLCN6	ENSG00000011021).M7.all	ref	M7.all	NA	34268	ADD-ACATO	NA	NA	157.834	35.473
1	11806269	CLCN6	ENSG00000011021).M7.all	ref	M7.all	NA	34268	ADD-ACATV	NA	NA	158.941	35.7151
1	11806269	CLCN6	ENSG00000011021).M7.all	ref	M7.all	NA	34268	ADD-SKAT	NA	NA	159.151	35.7609
1	11806269	CLCN6	ENSG00000011021).M7.all	ref	M7.all	NA	34268	ADD-SKATO	NA	NA	155.41	34.9435
1	11920315	KIAA2013	ENSG00000116685).M2.all	ref	M2.all	NA	34268	ADD-ACATO	NA	NA	134.7	30.4156
1	11920315	KIAA2013	ENSG00000116685).M2.all	ref	M2.all	NA	34268	ADD-ACATV	NA	NA	139.061	31.3694
1	11920315	KIAA2013	ENSG00000116685).M2.all	ref	M2.all	NA	34268	ADD-SKAT	NA	NA	123.902	28.053
1	11920315	KIAA2013	ENSG00000116685).M2.all	ref	M2.all	NA	34268	ADD-SKATO	NA	NA	119.777	27.1499
1	11920315	KIAA2013	ENSG00000116685).M2.all	ref	M2.all	0.0708095	34268	ADD	0.155943	0.015113	106.472	24.2358
1	11920315	KIAA2013	ENSG00000116685).M3.all	ref	M3.all	NA	34268	ADD-ACATO	NA	NA	134.584	30.3904
1	11920315	KIAA2013	ENSG00000116685).M3.all	ref	M3.all	NA	34268	ADD-ACATV	NA	NA	138.945	31.3441
1	11920315	KIAA2013	ENSG00000116685).M3.all	ref	M3.all	NA	34268	ADD-SKAT	NA	NA	124.073	28.0904
1	11920315	KIAA2013	ENSG00000116685).M3.all	ref	M3.all	NA	34268	ADD-SKATO	NA	NA	119.947	27.1873
1	11920315	KIAA2013	ENSG00000116685).M3.all	ref	M3.all	0.0717725	34268	ADD	0.153746	0.0150317	104.614	23.8286
1	11920315	KIAA2013	ENSG00000116685).M6.all	ref	M6.all	NA	34268	ADD-ACATO	NA	NA	134.692	30.4139
1	11920315	KIAA2013	ENSG00000116685).M6.all	ref	M6.all	NA	34268	ADD-ACATV	NA	NA	139.053	31.3678
1	11920315	KIAA2013	ENSG00000116685).M6.all	ref	M6.all	NA	34268	ADD-SKAT	NA	NA	123.632	27.9939
1	11920315	KIAA2013	ENSG00000116685).M6.all	ref	M6.all	NA	34268	ADD-SKATO	NA	NA	119.506	27.0908
1	11920315	KIAA2013	ENSG00000116685).M6.all	ref	M6.all	0.0708679	34268	ADD	0.156413	0.015108	107.185	24.392
1	11920315	KIAA2013	ENSG00000116685).M7.all	ref	M7.all	NA	34268	ADD-ACATO	NA	NA	134.577	30.3888
1	11920315	KIAA2013	ENSG00000116685).M7.all	ref	M7.all	NA	34268	ADD-ACATV	NA	NA	138.938	31.3426
1	11920315	KIAA2013	ENSG00000116685).M7.all	ref	M7.all	NA	34268	ADD-SKAT	NA	NA	123.692	28.007
1	11920315	KIAA2013	ENSG00000116685).M7.all	ref	M7.all	NA	34268	ADD-SKATO	NA	NA	119.566	27.1039
1	11920315	KIAA2013	ENSG00000116685).M7.all	ref	M7.all	0.0718309	34268	ADD	0.154213	0.0150268	105.319	23.983
1	12021730	MIIP	ENSG00000116691).M2.all	ref	M2.all	NA	34268	ADD-ACATO	NA	NA	34.8963	8.45874
1	12021730	MIIP	ENSG00000116691).M2.all	ref	M2.all	NA	34268	ADD-ACATV	NA	NA	39.1805	9.41298
1	12021730	MIIP	ENSG00000116691).M3.all	ref	M3.all	NA	34268	ADD-ACATO	NA	NA	34.3187	8.32988
1	12021730	MIIP	ENSG00000116691).M3.all	ref	M3.all	NA	34268	ADD-ACATV	NA	NA	38.6013	9.28412
1	12021730	MIIP	ENSG00000116691).M6.all	ref	M6.all	NA	34268	ADD-ACATO	NA	NA	34.5145	8.37357
1	12021730	MIIP	ENSG00000116691).M6.all	ref	M6.all	NA	34268	ADD-ACATV	NA	NA	38.7976	9.32782
1	12021730	MIIP	ENSG00000116691).M7.all	ref	M7.all	NA	34268	ADD-ACATO	NA	NA	34.0321	8.26593
1	12021730	MIIP	ENSG00000116691).M7.all	ref	M7.all	NA	34268	ADD-ACATV	NA	NA	38.3139	9.22017
1	11790681	MTHFR	ENSG00000177000).M2.all	ref	M2.all	NA	34268	ADD-ACATO	NA	NA	273.646	60.7396
1	11790681	MTHFR	ENSG00000177000).M2.all	ref	M2.all	NA	34268	ADD-ACATV	NA	NA	278.024	61.6939
1	11790681	MTHFR	ENSG00000177000).M3.all	ref	M3.all	NA	34268	ADD-ACATO	NA	NA	270.528	60.0601
1	11790681	MTHFR	ENSG00000177000).M3.all	ref	M3.all	NA	34268	ADD-ACATV	NA	NA	274.906	61.0144
1	11790681	MTHFR	ENSG00000177000).M3.all	ref	M3.all	NA	34268	ADD-SKAT	NA	NA	94.3306	21.5735
1	11790681	MTHFR	ENSG00000177000).M3.all	ref	M3.all	NA	34268	ADD-SKATO	NA	NA	95.5356	21.8379
1	11790681	MTHFR	ENSG00000177000).M6.all	ref	M6.all	NA	34268	ADD-ACATO	NA	NA	273.557	60.7203
1	11790681	MTHFR	ENSG00000177000).M6.all	ref	M6.all	NA	34268	ADD-ACATV	NA	NA	277.936	61.6745
1	11790681	MTHFR	ENSG00000177000).M7.all	ref	M7.all	NA	34268	ADD-ACATO	NA	NA	270.509	60.0561
1	11790681	MTHFR	ENSG00000177000).M7.all	ref	M7.all	NA	34268	ADD-ACATV	NA	NA	274.888	61.0103
1	11790681	MTHFR	ENSG00000177000).M7.all	ref	M7.all	NA	34268	ADD-SKAT	NA	NA	94.5007	21.6108
1	11790681	MTHFR	ENSG00000177000).M7.all	ref	M7.all	NA	34268	ADD-SKATO	NA	NA	95.3584	21.799
1	11934787	PLOD1	ENSG00000083444).M3.all	ref	M3.all	0.16905	34268	ADD	0.0579858	0.0102912	31.7473	7.7555
1	11934787	PLOD1	ENSG00000083444).M7.all	ref	M7.all	0.169196	34268	ADD	0.0573789	0.0102895	31.097	7.61003
10	119651677	BAG3	ENSG00000151929).M2.all	ref	M2.all	NA	34268	ADD-ACATO	NA	NA	39.3951	9.46071
10	119651677	BAG3	ENSG00000151929).M2.all	ref	M2.all	NA	34268	ADD-ACATV	NA	NA	43.6905	10.415
10	119651677	BAG3	ENSG00000151929).M2.all	ref	M2.all	0.288885	34268	ADD	0.052404	0.00896511	34.1679	8.29622
10	119651677	BAG3	ENSG00000151929).M3.all	ref	M3.all	NA	34268	ADD-ACATO	NA	NA	38.0035	9.15108
10	119651677	BAG3	ENSG00000151929).M3.all	ref	M3.all	NA	34268	ADD-ACATV	NA	NA	42.2957	10.1053
10	119651677	BAG3	ENSG00000151929).M3.all	ref	M3.all	0.289104	34268	ADD	0.052561	0.00896597	34.3664	8.34052
10	119651677	BAG3	ENSG00000151929).M6.all	ref	M6.all	NA	34268	ADD-ACATO	NA	NA	39.3763	9.45653
10	119651677	BAG3	ENSG00000151929).M6.all	ref	M6.all	NA	34268	ADD-ACATV	NA	NA	43.6717	10.4108
10	119651677	BAG3	ENSG00000151929).M6.all	ref	M6.all	0.288899	34268	ADD	0.0525004	0.00896516	34.2933	8.32422
10	119651677	BAG3	ENSG00000151929).M7.all	ref	M7.all	NA	34268	ADD-ACATO	NA	NA	37.9944	9.14907
10	119651677	BAG3	ENSG00000151929).M7.all	ref	M7.all	NA	34268	ADD-ACATV	NA	NA	42.2866	10.1033
10	119651677	BAG3	ENSG00000151929).M7.all	ref	M7.all	0.289118	34268	ADD	0.0526575	0.00896602	34.4922	8.36859
12	50505144	DIP2B	ENSG00000066084).M4.all	ref	M4.all	NA	34268	ADD-ACATV	NA	NA	22.0022	5.56489
12	50505144	DIP2B	ENSG00000066084).M4.all	ref	M4.all	NA	34268	ADD-SKAT	NA	NA	22.1885	5.60704
12	50505144	DIP2B	ENSG00000066084).M4.all	ref	M4.all	NA	34268	ADD-SKATO	NA	NA	22.1089	5.58903

### Sheet: Table S5
Summary of Mendelian randomisation results. The table depicts the results for proteins and dilated cardiomyopathy (DCM), hypertrophic cardiomyopathy (HCM), heart failure (HF), and systolic blood pressure. Five methods were used to assess for causality, with the number of SNPs included in the analysis (nsnp), beta effect size (b), standard error (se), and p-value (pval) shown. Tests of heterogeneity, pleiotropy, and directionality, are depicted.
Mendelian randomisation								heterogeneity					pleiotropy				directionality
exposure	outcome	method	nsnp	b	se	pval		method	Q	Q df	Q pval		egger intercept	se	pval		snp r2.exposure	snp r2.outcome	correct causal direction	steiger pval
HF	NT-proBNP	MR Egger	31	0.362683	0.433513	0.409651		MR Egger	298.29	29	1.77108e-46		-0.0142243	0.0173036	0.41776		0.000891732	0.00875618	FALSE	1.95518e-32
		Weighted median	31	0.101006	0.078081	0.195802		Inverse variance weighted	305.241	30	2.45136e-47
		Inverse variance weighted	31	0.0239492	0.133945	0.858096
		Simple mode	31	0.121448	0.141495	0.397523
		Weighted mode	31	0.101766	0.110359	0.363814
DCM	NT-proBNP	MR Egger	7	-0.344265	0.158001	0.0812281		MR Egger	35.5467	5	1.17019e-06		0.0270001	0.0339348	0.462321		0.000880889	0.00591841	FALSE	1.09759e-17
		Weighted median	7	-0.201244	0.035015	9.06496e-09		Inverse variance weighted	40.0473	6	4.45862e-07
		Inverse variance weighted	7	-0.224007	0.0446076	5.12141e-07
		Simple mode	7	-0.096214	0.0789772	0.268854
		Weighted mode	7	-0.213044	0.0734867	0.0273675
HCM	NT-proBNP	MR Egger	47	0.0537079	0.0419448	0.20695		MR Egger	339.519	45	7.89205e-47		-0.0028365	0.00834417	0.735485		0.146424	0.010722	TRUE	3.2753e-264
		Weighted median	47	0.0291684	0.0122703	0.0174469		Inverse variance weighted	340.39	46	1.49589e-46
		Inverse variance weighted	47	0.0409176	0.0183595	0.0258347
		Simple mode	47	0.0299218	0.0225974	0.192002
		Weighted mode	47	0.0359158	0.017875	0.0503966
NT-proBNP	HF	MR Egger	12	0.010795	0.121191	0.930782		MR Egger	320.284	10	7.94316e-63		0.00130741	0.0149762	0.932157		0.0408521	0.000216162	TRUE	4.23707e-273
		Weighted median	12	0.0244118	0.0161601	0.130886		Inverse variance weighted	320.528	11	4.10638e-62
		Inverse variance weighted	12	0.0187802	0.0758311	0.804399
		Simple mode	12	0.0170048	0.0543036	0.76003
		Weighted mode	12	0.0226219	0.0161617	0.189163
NT-proBNP	DCM	MR Egger	12	0.0781275	0.437959	0.861979		MR Egger	199.15	10	2.42714e-37		-0.081721	0.0532591	0.155939		0.0408521	0.000899075	TRUE	2.97741e-218
		Weighted median	12	-0.157807	0.0738945	0.032714		Inverse variance weighted	246.038	11	1.88624e-46
		Inverse variance weighted	12	-0.426493	0.306516	0.164097
		Simple mode	12	-0.342419	0.511722	0.517197
		Weighted mode	12	-0.136939	0.0743643	0.0926578
NT-proBNP	HCM	MR Egger	10	0.481111	0.814354	0.570971		MR Egger	626.164	8	5.53608e-130		-0.0319002	0.10233	0.763209		0.0380492	0.029968	TRUE	0.00837725
		Weighted median	10	0.15685	0.0668385	0.0189408		Inverse variance weighted	633.77	9	1.17713e-130
		Inverse variance weighted	10	0.288965	0.504824	0.567046
		Simple mode	10	-0.0533038	0.275162	0.850698
		Weighted mode	10	0.137882	0.0643909	0.0608902
Systolic blood pressure (mmHg increase)	ACE2	MR Egger	63	-0.0107712	0.0300446	0.721201		MR Egger	161.707	61	4.70116e-11		0.0029318	0.00683418	0.669441		0.00466986	0.00468688	FALSE	0.981728
		Weighted median	63	0.00546744	0.00774028	0.479963		Inverse variance weighted	162.195	62	6.64284e-11
		Inverse variance weighted	63	0.00163819	0.00806487	0.839037
		Simple mode	63	0.00692305	0.0192857	0.720834
		Weighted mode	63	0.00598276	0.018822	0.751659
Systolic blood pressure (mmHg decrease)	ACE2	MR Egger	43	0.0184165	0.0264759	0.490606		MR Egger	51.2383	41	0.131247		0.00064402	0.00623969	0.918297		0.00372619	0.00219199	TRUE	0.00892222
		Weighted median	43	0.0213228	0.00854612	0.0125948		Inverse variance weighted	51.2516	42	0.155013
		Inverse variance weighted	43	0.0210635	0.00650115	0.00119546
		Simple mode	43	0.0240358	0.0186502	0.204533
		Weighted mode	43	0.0234705	0.0160703	0.151597
ACE2	Systolic blood pressure	MR Egger	22	-1.1256	0.871311	0.211141		MR Egger	290.291	20	7.72798e-50		0.094409	0.0645398	0.15906		0.0386378	0.00045026	TRUE	1.69255e-233
		Weighted median	22	-0.22107	0.228811	0.33396		Inverse variance weighted	321.35	21	1.40691e-55
		Inverse variance weighted	22	-0.00921813	0.431666	0.982963
		Simple mode	22	1.22098	0.475543	0.0179446
		Weighted mode	22	-0.381105	0.238296	0.124693
Atrial fibrillation	NT-proBNP	MR Egger	98	0.118297	0.0670539	0.0808783		MR Egger	388.305	96	8.51334e-37		-0.0014803	0.00477195	0.757076		0.140853	0.0136481	TRUE	0
		Weighted median	98	0.0880668	0.022229	7.43891e-05		Inverse variance weighted	388.695	97	1.48646e-36
		Inverse variance weighted	98	0.0991544	0.0261129	0.000146375
		Simple mode	98	0.100328	0.0437149	0.0238843
		Weighted mode	98	0.0962185	0.0313251	0.00276295
NT-proBNP	Atrial fibrillation	MR Egger	10	-0.119978	0.121125	0.350924		MR Egger	100.746	8	3.00425e-18		0.0413836	0.0151141	0.025525		0.0408521	0.000445577	TRUE	8.18766e-245
		Weighted median	10	0.0300218	0.0242595	0.21589		Inverse variance weighted	195.159	9	3.42369e-37
		Inverse variance weighted	10	0.129725	0.104602	0.214913
		Simple mode	10	0.508909	0.217488	0.0440243
		Weighted mode	10	0.0350117	0.0257732	0.20739
Myocardial infarction	NT-proBNP	MR Egger	19	0.0362389	0.0456329	0.43806		MR Egger	11.3463	17	0.838003		1.13684e-05	0.00449863	0.998013		0.0236301	0.000899223	TRUE	1.87185e-65
		Weighted median	19	0.0340012	0.0308064	0.269722		Inverse variance weighted	11.3464	18	0.879085
		Inverse variance weighted	19	0.0363399	0.0220002	0.0985754
		Simple mode	19	0.0823862	0.0502183	0.118246
		Weighted mode	19	0.0258627	0.0355715	0.476538
NT-proBNP	Myocardial infarction	MR Egger	12	0.021916	0.0682572	0.75476		MR Egger	19.9828	10	0.029416		-0.00311542	0.00805694	0.707097		0.0408521	0.000118027	TRUE	2.41599e-241
		Weighted median	12	0.0157409	0.0361411	0.66317		Inverse variance weighted	20.2816	11	0.0416256
		Inverse variance weighted	12	0.00210746	0.0433294	0.961208
		Simple mode	12	-0.0474313	0.109888	0.674347
		Weighted mode	12	0.0150704	0.0364727	0.687403
HF	BNP	MR Egger	31	0.334923	0.295834	0.266854		MR Egger	138.212	29	3.54932e-16		-0.0142339	0.011808	0.237773		0.000891732	0.00415753	FALSE	1.26732e-10
		Weighted median	31	0.0841564	0.0651676	0.196571		Inverse variance weighted	145.138	30	4.84391e-17
		Inverse variance weighted	31	-0.00404463	0.0925974	0.96516
		Simple mode	31	0.101091	0.100975	0.324763
		Weighted mode	31	0.101091	0.0991599	0.31613
DCM	BNP	MR Egger	7	-0.227025	0.116734	0.109396		MR Egger	19.2896	5	0.00169738		0.0165664	0.0250681	0.537934		0.000880889	0.00282354	FALSE	2.17941e-05
		Weighted median	7	-0.159798	0.0278212	9.2609e-09		Inverse variance weighted	20.9745	6	0.00185408
		Inverse variance weighted	7	-0.153227	0.0323746	2.21291e-06
		Simple mode	7	-0.153026	0.0435193	0.0125754
		Weighted mode	7	-0.171314	0.0374283	0.00378199
HCM	BNP	MR Egger	47	0.0272789	0.0335155	0.419978		MR Egger	215.636	45	3.94751e-24		0.00244025	0.00666677	0.716056		0.146424	0.00706395	TRUE	8.43854e-300
		Weighted median	47	0.0393606	0.0128468	0.00218511		Inverse variance weighted	216.278	46	6.76303e-24
		Inverse variance weighted	47	0.0382835	0.0146722	0.00907407
		Simple mode	47	0.0727524	0.0314691	0.0253151
		Weighted mode	47	0.0715299	0.0343818	0.0430805
BNP	HF	MR Egger	5	0.238489	0.0867737	0.0708374		MR Egger	14.1128	3	0.00275562		-0.0401063	0.0102596	0.0297395		0.0223242	5.40377e-05	TRUE	4.04891e-155
		Weighted median	5	0.0158014	0.0266352	0.553012		Inverse variance weighted	85.9999	4	9.30714e-18
		Inverse variance weighted	5	-0.0440179	0.102682	0.668155
		Simple mode	5	-0.038203	0.210906	0.865067
		Weighted mode	5	0.0342484	0.0242834	0.23125
BNP	DCM	MR Egger	5	0.382809	0.859692	0.686284		MR Egger	65.0978	3	4.7801e-14		-0.135647	0.101164	0.272451		0.0223242	0.000297357	TRUE	7.73584e-128
		Weighted median	5	-0.214845	0.112057	0.0552007		Inverse variance weighted	104.111	4	1.30987e-21
		Inverse variance weighted	5	-0.574665	0.524297	0.27305
		Simple mode	5	-0.701404	0.312364	0.0880861
		Weighted mode	5	-0.246004	0.115521	0.100262
BNP	HCM	MR Egger	5	-0.682175	1.40369	0.660264		MR Egger	206.302	3	1.83353e-44		0.201271	0.163808	0.306778		0.0223242	0.017091	TRUE	0.0270913
		Weighted median	5	0.202412	0.100586	0.0441867		Inverse variance weighted	310.121	4	7.10153e-66
		Inverse variance weighted	5	0.754363	0.824825	0.360415
		Simple mode	5	-0.351558	0.278149	0.274898
		Weighted mode	5	0.186181	0.10904	0.162925
Type-2 diabetes	ACE2	MR Egger	31	0.39771	0.339761	0.251306		MR Egger	485.509	29	2.71751e-84		-0.022918	0.0201047	0.263644		0.0298242	0.0145053	TRUE	2.356e-14
		Weighted median	31	0.123588	0.0476572	0.00950653		Inverse variance weighted	507.263	30	3.90977e-88
		Inverse variance weighted	31	0.0378205	0.126178	0.764376
		Simple mode	31	0.135755	0.0739656	0.0763822
		Weighted mode	31	0.135755	0.0619006	0.0361891
ACE2	Type-2 diabetes	MR Egger	7	-0.281988	0.0601514	0.0053949		MR Egger	3.64647	5	0.601349		0.0221336	0.00622551	0.0162955		0.0219658	0.000115615	TRUE	4.61649e-134
		Weighted median	7	-0.0953916	0.0388406	0.0140502		Inverse variance weighted	16.2867	6	0.0122953
		Inverse variance weighted	7	-0.097177	0.0498665	0.0513261
		Simple mode	7	0.0289508	0.106119	0.794143
		Weighted mode	7	-0.117424	0.0448745	0.0397602
Type-2 diabetes	ACE2	MR Egger	30	0.117515	0.145182	0.425094		MR Egger	83.2368	28	2.17857e-07		0.000987136	0.00871751	0.910651		0.0292645	0.00287411	TRUE	6.56433e-65
No HNF1A SNP (rs1169288)		Weighted median	30	0.123934	0.0485531	0.0106937		Inverse variance weighted	83.275	29	3.80321e-07
		Inverse variance weighted	30	0.132798	0.0525821	0.0115524
		Simple mode	30	0.139387	0.0813131	0.0971616
		Weighted mode	30	0.134348	0.0628876	0.0412204
NT-proBNP	Atrial fibrillation	MR Egger	9	-0.251914	0.563669	0.668434		MR Egger	99.9212	7	1.11996e-18		0.0492237	0.0363613	0.217899		0.0149028	0.000443376	TRUE	2.79086e-76
No NPPB SNP (rs198379)		Weighted median	9	0.349141	0.0950739	0.000240363		Inverse variance weighted	126.081	8	1.83411e-23
		Inverse variance weighted	9	0.472379	0.186386	0.0112635
		Simple mode	9	0.582658	0.184484	0.0134291
		Weighted mode	9	0.158472	0.108187	0.181138

### Sheet: Table S6
The tables depict the self-reported medication association results for the protein traits at recruitment and at the imaging visit 8 years later. The p-value of association and beta effect size are shown. The association between proteomics at recruitment and medication reported a) at recruitment, b) at the imaging visit, c) at the imaging visit with the proteomic measures adjusted for the time from recruitment to imaging, are shown. d) lists the medications assessed by each category. N, samples with postiive medication use at baseline (46,011) or the imaging visit (5,324). NA and ns, the association with not significant. Cablocker, calcium channel blocker; anticoag, anticoagulant.
A
At recruitment
traits	betablocker_pvalue	betablocker_beta	cablocker_pvalue	cablocker_beta	antiplatelet_pvalue	antiplatelet_beta	anticoag_pvalue	anticoag_beta	aceinhibitors_pvalue	aceinhibitors_beta	ARBs_pvalue	ARBs_beta
ACE2	7.69303e-84	0.39	4.45745e-37	0.27	8.39705e-81	0.26	4.78215e-18	0.35	3.23198e-98	0.35	2.34984e-31	0.3
ACTA2	1.03098e-15	0.16	8.36947e-10	0.13	0.000949516	0.04	1.31128e-39	0.56	1.94206e-18	0.14	1.36072e-11	0.18
ACTN4	NA	ns	NA	ns	NA	ns	NA	ns	NA	ns	NA	ns
BAG3	NA	ns	8.32621e-12	0.14	NA	ns	NA	ns	7.05341e-07	0.08	1.18487e-11	0.18
CDKN1A	0.000203592	0.07	4.49159e-11	0.13	NA	ns	NA	ns	NA	ns	1.1929e-05	0.11
NOTCH1	NA	ns	NA	ns	0.000982113	-0.04	1.56446e-08	0.22	NA	ns	NA	ns
NTPROBNP	0	0.92	1.14626e-08	0.13	1.55965e-49	0.22	2.61576e-149	1.4	2.41876e-42	0.25	8.24803e-12	0.2
TNNI3	2.30587e-06	0.09	NA	ns	2.75555e-07	0.07	0.000852867	0.14	1.11388e-09	0.09	4.62137e-06	0.11
BNP	1.07485e-274	0.8	3.81474e-08	0.12	1.41778e-34	0.18	8.06539e-106	1.17	1.23945e-33	0.21	3.62973e-08	0.15
B
At imaging visit
traits	betablocker_pvalue	betablocker_beta	cablocker_pvalue	cablocker_beta	antiplatelet_pvalue	antiplatelet_beta	anticoag_pvalue	anticoag_beta	aceinhibitors_pvalue	aceinhibitors_beta	ARBs_pvalue	ARBs_beta
ACE2	0.000454321	0.23	NA	ns	NA	ns	NA	ns	7.25894e-08	0.27	0.000843671	0.22
NTPROBNP	4.00031e-12	0.47	NA	ns	NA	ns	5.4373e-06	1.02	NA	ns	NA	ns
BNP	4.27692e-09	0.42	NA	ns	NA	ns	6.07254e-06	0.91	NA	ns	NA	ns
C
At imaging visit, time adjusted
traits	betablocker_pvalue	betablocker_beta	cablocker_pvalue	cablocker_beta	antiplatelet_pvalue	antiplatelet_beta	anticoag_pvalue	anticoag_beta	aceinhibitors_pvalue	aceinhibitors_beta	ARBs_pvalue	ARBs_beta
ACE2	7.97596e-05	0.28	0.000235663	0.21	5.93691e-05	0.22	NA	ns	3.48979e-09	0.32	0.000113161	0.27
NTPROBNP	4.92911e-14	0.58	NA	ns	0.000836358	0.18	9.94032e-07	1.27	NA	ns	NA	ns
BNP	1.29293e-10	0.48	NA	ns	NA	ns	1.51547e-06	1.07	NA	ns	NA	ns
D
category	n baseline prescribed	n imaging prescribed	medication
beta blockers	3159	316	bisoprolol	atenolol	carvedilol	labetalol	metaprolol	propranolol	sotalol
calcium blockers	2813	461	amlodipine	nifedipine	felodipine	diltiazem	verapamil
anti-platelet	6984	484	aspirin	clopidogrel	dipyridamole	prasugrel	ticagrelor	cangelor
anticoagulants	707	45	warfarin	acenocoumarol	heparin	dalteparin	clexane	rivaroxaban	dabigatran	apixaban	edoxaban
ACE inhibitors	4851	543	aptopril	cilazapril	enalapril	fosinopril	imidapril	lisinopril	moexipril	perindopril	quinapril	ramipril	trandolapril
angiotensin receptor blockers	1750	256	valsartan	candesartan	Irbesartan	losartan

### Sheet: Table S7
The tables depict the relationship between MRI_derived measures and the proteins at recruitment (trait, raw measures) where the imaging visit was later in time (delta, adjusted for difference in time). The Pearson's correlation coefficient (R) is presented. FD, trabeculation; AAo, ascending aorta; DAo, descending aorta; L, left; R, right; AV, atrial volume; SV, stroke volume; EF, ejection fraction; Ell, Ecc, Err, measures of strain; EDV, end diastolic volume; ESV, end systolic volume; CO, cardiac output; M, mass; WT, wall thickness.
traits	ACE2	ACTA2	ACTN4	BAG3	CDKN1A	NOTCH1	NT-proBNP	TNNI3	BNP		delta	ACE2	ACTA2	ACTN4	BAG3	CDKN1A	NOTCH1	NT-proBNP	TNNI3	BNP
MeanGlobalFD	0.150223	0.0257343	0.026822	0.0845879	0.0567474	-0.0368049	-0.0950362	0.0413761	-0.0253914		MeanGlobalFD	-0.000584988	-0.0159708	0.0215286	0.0420408	0.0166417	0.00234347	-0.0166748	0.0070276	0.00918494
AAo_max_area	0.217461	0.125695	0.02023	0.105214	0.0395924	-0.0752282	-0.021301	0.0658772	0.00886071		AAo_max_area	0.0185507	0.0467281	0.00486434	0.042663	-0.00800201	-0.0327014	0.0342311	0.0112396	0.0313008
AAo_min_area	0.216034	0.151765	0.0253565	0.0990572	0.0380174	-0.0715094	-0.00459215	0.0628009	0.0145453		AAo_min_area	0.0191892	0.0441271	0.00280777	0.0324082	-0.0058766	-0.0364278	0.0216493	0.00712672	0.0187485
AAo_distensibility	-0.0581323	-0.166572	-0.0242107	-0.00996878	-0.0186217	-0.0173328	-0.107832	-0.0291876	-0.0581024		AAo_distensibility	-0.0282661	-0.0125353	0.0225259	0.0241589	-0.0271773	0.0160169	0.0207117	-0.0143825	0.0241402
DAo_max_area	0.292694	0.138551	0.0197428	0.139012	0.0755806	-0.108045	-0.0817458	0.0924845	-0.0281625		DAo_max_area	0.0222456	0.0350747	0.0134881	0.0554571	0.00925657	-0.0435503	0.0144942	0.0114975	0.016652
DAo_min_area	0.295154	0.169366	0.0267409	0.138978	0.0760178	-0.105667	-0.0647258	0.0877173	-0.0228681		DAo_min_area	0.0223309	0.036986	0.0129459	0.0507414	0.0121554	-0.0477805	0.00186079	0.00600465	0.00363707
DAo_distensibility	-0.0708952	-0.163766	-0.026696	-0.028963	-0.0253499	-0.00916287	-0.0942449	-0.0315243	-0.0471983		DAo_distensibility	-0.0263185	-0.0207092	0.0141256	0.00573792	-0.0299873	0.0198935	0.019129	-0.015058	0.0252324
LAV_max	0.149666	0.0386278	0.0213224	0.0640589	0.0102658	-0.0332956	0.0941807	0.0564889	0.0979869		LAV_max	0.0503935	0.0562169	0.0291495	0.0489083	-0.0223581	-0.00119677	0.178167	0.024292	0.152059
LAV_min	0.135022	0.073892	0.0236795	0.0546332	0.000512729	-0.0206047	0.174707	0.0554576	0.141868		LAV_min	0.0518904	0.0534265	0.0251381	0.0400135	-0.0221436	-6.18286e-05	0.209983	0.0250816	0.170201
LASV	0.118589	-0.0212155	0.0109974	0.0549489	0.0197461	-0.0389025	-0.0444887	0.038792	0.00667244		LASV	0.0313981	0.0409467	0.0246354	0.0442072	-0.0150966	-0.00229927	0.075804	0.0150452	0.076657
LAEF	-0.0819166	-0.085091	-0.0145244	-0.0327545	0.0220054	-0.0067393	-0.18997	-0.0460763	-0.135883		LAEF	-0.0428421	-0.0426035	-0.0063608	-0.0251783	0.0283104	-0.00874815	-0.174461	-0.0258945	-0.134343
RAV_max	0.119454	0.0391645	-0.00244671	0.000117066	-0.00848728	-0.064925	0.0414983	0.0595767	0.0479838		RAV_max	-0.060364	0.0337959	0.00353312	-0.0481869	-0.0576694	-0.0122714	0.157052	0.0040295	0.113647
RAV_min	0.136373	0.0350006	-0.00621005	0.0183991	-0.000627435	-0.0636515	0.0612771	0.0604713	0.0672237		RAV_min	-0.0552692	0.0249683	0.000424333	-0.0345085	-0.0543903	-0.00514901	0.184606	0.00169405	0.137652
RASV	0.0519219	0.0312837	0.00395421	-0.0267723	-0.0169967	-0.043594	-0.00237694	0.0369729	0.00258231		RASV	-0.0462745	0.0346823	0.0068359	-0.0510543	-0.0418763	-0.0183456	0.0604654	0.00601922	0.0377833
RAEF	-0.10065	-0.0041927	0.0146447	-0.0430029	-0.0163408	0.0359779	-0.0251465	-0.0353811	-0.0334759		RAEF	0.0147948	0.00335925	0.00846824	-0.00512047	0.0187312	-0.00310819	-0.107956	-0.00125776	-0.0799599
Ell_Global	0.110117	0.0254403	0.0083391	0.0171345	0.0176768	0.00625452	-0.0494859	0.0504289	-0.0251056		Ell_Global	0.0158488	0.0130199	0.0156539	-0.0159814	-0.00580886	0.0350586	0.00150123	0.0187589	0.00291316
Ecc_Global	0.155611	0.0108548	-0.00151319	0.0581711	0.0447065	-0.0724097	-0.108336	0.0594887	-0.0399466		Ecc_Global	0.0125057	0.00838888	0.00458546	0.0144339	0.00451808	-0.0210538	-0.0171152	0.0127024	0.0100834
Err_Global	-0.107955	0.0543792	0.0122866	-0.034466	-0.0303807	0.0442901	0.10602	-0.045767	0.0536285		Err_Global	0.00718744	0.0181269	-0.00189708	-0.00259926	0.000517334	-0.0147775	-0.00655566	-0.00578139	-0.00752237
LVEDV	0.230116	-0.000816283	-0.0167728	0.0849559	0.0449117	-0.109521	-0.115157	0.0860832	-0.0319651		LVEDV	-0.0119568	0.0384905	0.000259057	0.0250726	-0.0297985	-0.0240597	0.0928556	0.013668	0.086853
LVESV	0.218874	0.00686812	-0.00558477	0.0823906	0.0504228	-0.0986303	-0.110955	0.0812083	-0.0264255		LVESV	-0.0139906	0.0291563	0.0103829	0.0212245	-0.0192924	-0.0177387	0.072378	0.01036	0.0761089
LVSV	0.184149	-0.00820242	-0.0236616	0.0664198	0.028331	-0.0931146	-0.0907477	0.0695483	-0.0295081		LVSV	-0.00698312	0.0381625	-0.00980281	0.0226546	-0.0327835	-0.024335	0.0900493	0.0135451	0.0759231
LVEF	-0.106301	-0.00753975	-0.0108661	-0.0384893	-0.0333232	0.0405785	0.0737499	-0.036868	0.0181665		LVEF	0.0115588	-0.00169974	-0.0186142	-0.00341444	-0.00274479	-0.00195103	0.00247809	0.000578173	-0.0181943
LVCO	0.205752	-0.00654727	-0.0227148	0.0785624	0.0748904	-0.0877022	-0.146822	0.0229879	-0.083019		LVCO	0.0546237	0.026916	-0.00887827	0.0420769	0.0275912	-0.0394075	-0.0198112	-0.0200599	-0.011628
LVM	0.373036	0.0590653	-0.00180032	0.154435	0.11554	-0.115922	-0.209224	0.116232	-0.091188		LVM	0.0547204	0.0583512	0.0127896	0.0679175	0.023103	-0.0204193	0.011238	0.0245537	0.0306495
RVEDV	0.238032	-1.25335e-05	-0.00707227	0.0924392	0.0516852	-0.108417	-0.170261	0.0777306	-0.0648323		RVEDV	-0.0295861	0.0425646	0.0120777	0.0259645	-0.0305987	-0.0158465	0.0529708	0.00265004	0.0623486
RVESV	0.231292	0.00530081	0.00214179	0.0900771	0.0605474	-0.102268	-0.181898	0.0809326	-0.0706579		RVESV	-0.033593	0.0421539	0.0283995	0.0208626	-0.0193751	-0.010809	0.0320864	0.00767569	0.0514293
RVSV	0.194571	-0.00555277	-0.0151842	0.0752954	0.0314767	-0.0918355	-0.122005	0.0579023	-0.045003		RVSV	-0.0191303	0.0339644	-0.00751116	0.0257794	-0.0358167	-0.0177404	0.0635215	-0.00315484	0.0605143
RVEF	-0.113676	-0.00535882	-0.0117233	-0.0425359	-0.0440365	0.0470339	0.117264	-0.0526056	0.0492482		RVEF	0.0247762	-0.0145598	-0.0338115	-0.00224697	-0.00585986	-0.00362805	0.0187332	-0.0158833	-0.00687213
WT_Global	0.389553	0.106498	0.0166728	0.180025	0.14156	-0.0899143	-0.205615	0.11463	-0.0968674		WT_Global	0.0921714	0.0627607	0.0225729	0.0927644	0.0580732	-0.0128554	-0.0407704	0.0310762	-0.00782918
WT_Max_Global	0.313106	0.142668	0.0116566	0.1304	0.11728	-0.0675632	-0.118626	0.104725	-0.0320411		WT_Max_Global	0.0685197	0.0583301	0.00493717	0.0490692	0.0535262	-0.0173541	-0.0341754	0.0343531	0.00619414

### Sheet: Table S8
Summary of participant characteristics with proteomics (n=46,011). Mean and standard deviation or proportion (%) are presented. European ancestry was derived from genetic analyses. BMI, body mass index; SBP, systolic blood pressure. Raw protein levels are presented in Olink’s arbitrary unit in log2 scale.
Characteristic	mean	SD	%
Age at recruitment (years)	56.7841	8.21159
Sex (male)			46
European ancestry (TRUE)			93
BMI (kg/m2)	27.4536	4.77055
SBP (mmHg)	139.608	19.7215
Alcohol (g/day)	17.4987	21.6087
Current smoker			11
ACE2	0.108239	0.639796
ACTA2	0.0371367	0.520176
ACTN4	0.0245177	0.350201
BAG3	-0.0154434	0.458789
CDKN1A	-0.0175675	1.19856
NOTCH1	0.000829031	0.178267
NT-proBNP	0.0951655	1.25144
TNNI3	-0.0794071	0.939996
BNP	-0.0183691	1.53045
